# Phenotypic structure and genetic correlates of adolescent psychiatric symptomatology in versus out of autism

**DOI:** 10.64898/2026.10.15.26365562

**Authors:** Taylor R. Thomas, Susan S. Kuo, C. Hope Lefebvre, Jing Zhang, Robert Havkin, F. Kyle Satterstrom, Jack M. Fu, Chiara Auwerx, Celia van der Merwe, Karmel W. Choi, Michael E. Talkowski, Gagan Joshi, Elise B. Robinson

## Abstract

**Objective:** Mental health challenges are highly prevalent in autism, but the degree to which they are similar in experience and etiology to the general population remains unclear. This study’s objective was characterization of phenotypic and genetic architectures of psychiatric symptomatology in versus out-of-autism.

**Methods:** Psychiatric symptoms were evaluated using the Child Behavior Checklist (CBCL) in 22,152 children (8-15 years): 11,111 autistic children with verbal abilities from SPARK and 11,041 non-autistic children from ABCD. The CBCL’s canonical, population-wide factor structure and genetic associations were compared between cohorts. In parallel, exploratory factor analysis was conducted in SPARK, with resulting dimensions associated with key clinical phenotypes (cognitive ability, co-occurring neuropsychiatric diagnoses), polygenic scores (PGS) for psychiatric disorders, and de novo burden in autism-associated genes.

**Results:** Confirmatory factor analysis supported the canonical structure in ABCD but not in SPARK. Psychiatric PGS associations with canonical CBCL subscales were weaker in SPARK than in ABCD, with the ADHD PGS association to Attention problems lower in SPARK (β=0.05 [CI: 0.04,0.06] than in ABCD (β=0.17 [0.13,0.21]). SPARK exploratory factor analysis replicated canonical internalizing factors while revealing other structural departures, including a distinct Developmental Delays factor and dispersion of social problems across multiple factors. The Developmental Delays factor had the strongest associations with de novo burden and lower cognitive ability but was weakly associated with psychiatric PGS. In contrast, common genetic variation explained larger proportions of variances in somatic and inattentive factors and had stronger PGS associations.

**Conclusions:** Correlation structures and genetic architectures of psychiatric symptoms differed in autism compared to the broader population, emphasizing the need for autism-specific approaches in assessment and treatment.

## Supplemental Tables for "Phenotypic structure and genetic correlates of adolescent psychiatric symptomatology in versus out of autism"

### Sheet: Index
Sheet Name	Table Caption
S1	Table S1: Sample demographics. The statistics are mean ± SD (minimum, maximum) for the continuous variables and N with % of total N for the categorical variables. Sample sizes are reported with variables that were not available in 100% of the sample. Race/ethnicity is the parent/guardian reporting.
S2	Table S2: Mean differences in the Canonical 8-Factor CBCL subscales by cohort, cognitive impairment, verbal ability, and genotyped groups in SPARK and ABCD.
S3	Table S3: Associations between the Canonical 8-Factor CBCL subscales and four psychiatric diagnoses in SPARK versus ABCD.
S4	Table S4: Rates of endorsement, means, and variances of each CBCL item. Rates of endorsement (Likert 1 or 2) are reported for SPARK (verbal) and ABCD, as well as the non/minimally verbal SPARK sample (N=1,198) that was not included in the main analyses.
S5	Table S5: Determining the optimal number of factors to extract from the CBCL itemset in SPARK. We tested 1-15 factors using three methods: 1) variance explained from principal component analysis of polychoric correlation matrix of the CBCL itemset, 2) scree R², and 3) sequential EFA.
S6	Table S6: Factor analyses metrics for Canonical 8-Factor, SPARK-Derived 7-Factor, and ABCD-Derived 7-Factor CBCL structures.
S7	Table S7: SPARK-Derived 7-Factor CBCL items, EFA loadings, item complexity, and uniqueness. EFA variance explained, factor congruency (φ) with ABCD-Derived 7-Factor, EFA factor loadings, EFA item complexity and uniqueness, and the list of items retained per factor in lavaan CFA syntax. EFA factor loadings ≥ 0.3 were retained for the conversion of EFA to CFA and in calculations of the SPARK-Derived CBCL subscales.
S8	Table S8: Correlations between CBCL subscales in SPARK versus ABCD.
S9	Table S9: Full-scale IQ associations with the CBCL subscales in SPARK.
S10	Table S10: Associations between CBCL subscales and eight co-occurring neuropsychiatric diagnoses in SPARK.
S11	Table S11: PGS mean differences and correlations between PGS in SPARK versus ABCD.
S12	Table S12: Rates and descriptions of de novo burden carrier counts in SPARK.
S13	Table S13: SNP-based heritabilities (h²) of the CBCL subscales in SPARK versus ABCD.
S14	Table S14: PGS and de novo burden associations with the CBCL subscales in SPARK versus ABCD. Models were ran separately per cohort and in combined-cohort models with a PGS-by-cohort[SPARK] interaction term.

### Sheet: S1
Table S1: Sample demographics. The statistics are mean ± SD (minimum, maximum) for the continuous variables and N with % of total N for the categorical variables. Sample sizes are reported with variables that were not available in 100% of the sample. Race/ethnicity is the parent/guardian reporting.
	SPARK N=11,111	ABCD N=11,041	Combined N=22,152
CBCL N	11111	11041	22152
Common Variant Genotyped	44.7% (4,963)	41.4% (4,567)	43.0% (9,530)
Exome Trio Sequenced (De Novo)	22.3% (2,474)	0	11.2% (2,474)
Sex (Male)	74.5% (8,282)	51.7% (5,704)	63.1% (13,986)
Autism Diagnosis	1	0	50.2% (11,111)
Age at CBCL	11.3 ± 2.2 (8, 15)	11.6 ± 1.9 (8, 15)	11.5 ± 2.1 (8, 15)
CBCL Total	61.9 ± 29.7 (0, 148)	16.6 ± 17.4 (0, 131)	39.3 ± 33.3 (0, 148)
Yes to SCQ item 1 (speaks phrases/sentences)	100% (11,111)
Lang level latest report
Short sentences	16.0% (1,780)
Long sentences	84.0% (9,331)
Cog Impair latest report	29.2% (3,243)
Cog Impair SPARK derived Available N=10,935 (98.4%)	60.0% (6,565)
Cog Impair SPARK predicted Available N=6,071 (54.6%)	52.0% (3,159)
Cog Impair at SPARK registr Available N=10,923 (98.3%)	13.4% (1,467)
Age at SPARK registr	8.5 ± 2.8 (<1, 15)
Lang level at SPARK registr Available N=10,923 (98.3%)
Short sentences	16.2% (1,768)
Long sentences	83.8% (9,155)
Reported Race/Ethnicity Available N=20,068 (90.6%)
Asian	1.7% (149)	2.2% (238)	1.9% (387)
Black	5.1% (460)	14.9% (1,646)	10.5% (2,106)
Hispanic	16.2% (1,462)	20.0% (2,212)	18.3% (3,674)
White	66.6% (6,015)	52.5% (5,798)	58.9% (11,813)
Multiple and/or Other	10.4% (943)	10.4% (1,145)	10.4% (2,088)
Area Deprivation Index 2015 national percentile Available N=20,502 (92.6%)	47.0 ± 25.9 (1, 100)	39.9 ± 26.9 (1, 100)	43.5 ± 26.6 (1, 100)
Canonical CBCL subscale rates above T-score critical cutoff (≥ 70)
Aggressive	21.6% (2,400)	1.8% (204)	11.8% (2,604)
Rulebreaking	10.9% (1,211)	1.4% (156)	6.2% (1,367)
Anxious	29.1% (3,238)	3.1% (340)	16.2% (3,578)
Withdrawn	27.3% (3,032)	2.6% (287)	15.0% (3,319)
Somatic	23.7% (2,635)	3.2% (355)	13.5% (2,990)
Attention	33.6% (3,738)	2.3% (255)	18.0% (3,993)
Social	29.7% (3,304)	1.2% (136)	15.5% (3,440)
Thought	57.7% (6,409)	3.3% (367)	30.6% (6,776)
Additional Neuropsychiatric Diagnoses
	SPARK N=8,517	ABCD N=11,041	Combined N=20,558
Age at diagnoses reporting	9.4 ± 2.3 (6, 16)	9.5 ± 0.5 (8, 11)	9.4 ± 1.6 (6, 16)
ADHD	57.9% (5,514)	14.2% (1,566)	34.4% (7,080)
Oppositional defiant disorder	12.1% (1,155)	13.8% (1,526)	13.0% (2,681)
Anxiety disorders	37.5% (3,567)	33.1% (3,658)	35.1% (7,225)
Depressive disorder	10.9% (1,041)	6.1% (669)	8.3% (1,710)
Cognitive impairment	29.6% (2,817)
Language delay or disorder	40.4% (3,841)
Motor delay or disorder	15.5% (1,479)
Epilepsy or seizures	4.8% (457)
Full-Scale IQ
	SPARK N=5,534
≤ 69	16.2% (894)
70 - 79	13.1% (723)
80 - 89	11.4% (632)
90 - 109	19.7% (1,090)
110 - 119	14.7% (816)
120 - 129	12.9% (715)
≥ 130	12.0% (664)
Additional Demographics
	SPARK N=11,111	ABCD N=11,041	Combined N=22,152
Genotyping batch
SNP array	25.9% (2,876)	41.4% (4,567)	33.6% (7,443)
Genotyping by sequencing	18.8% (2,087)	0	9.4% (2,087)
Not genotyped	55.3% (6,148)	58.6% (6,474)	57.0% (12,622)
ABCD CBCL event session
Baseline intake		24.5% (2,707)
Year 1 follow-up		15.6% (1,717)
Year 2 follow-up		17.5% (1,931)
Year 3 follow-up		18.3% (2,018)
Year 4 follow-up		24.2% (2,668)

### Sheet: S2
Table S2: Mean differences in the Canonical 8-Factor CBCL subscales by cohort, cognitive impairment, verbal ability, and genotyped groups in SPARK and ABCD.
Sample	CBCL Subscale	MD [95% CI]	tstat	ttest pval	Eff size (d)	Wilcox pval
SPARK (N=11,111) minus ABCD (N=11,041)	Aggressive	0.98 [0.95,1.00]	83.38	< .001	1.12	< .001
	Rulebreaking	0.76 [0.73,0.78]	61.17	< .001	0.82	< .001
	Anxious	1.04 [1.01,1.06]	90.3	< .001	1.21	< .001
	Withdrawn	1.06 [1.04,1.08]	93.4	< .001	1.25	< .001
	Somatic	0.80 [0.77,0.82]	64.92	< .001	0.87	< .001
	Attention	1.32 [1.30,1.34]	130.65	< .001	1.75	< .001
	Social	1.27 [1.25,1.29]	121.83	< .001	1.64	< .001
	Thought	1.32 [1.30,1.34]	130.95	< .001	1.76	< .001
ABCD: PGS sample (N=4,567) minus not PGS sample (N=6,474)	Aggressive	0.01 [-0.03,0.05]	0.41	0.868	0.01	0.019
	Rulebreaking	-0.07 [-0.11,-0.03]	-3.69	< .001	-0.07	0.028
	Anxious	0.15 [0.11,0.19]	7.55	< .001	0.15	< .001
	Withdrawn	0.00 [-0.03,0.04]	0.17	0.868	0	0.981
	Somatic	0.07 [0.04,0.11]	3.78	< .001	0.07	< .001
	Attention	0.01 [-0.03,0.04]	0.29	0.868	0.01	0.302
	Social	-0.02 [-0.05,0.02]	-0.82	0.661	-0.02	0.731
	Thought	0.10 [0.06,0.13]	5.04	< .001	0.1	< .001
SPARK: PGS sample (N=4,963) minus not PGS sample (N=6,148)	Aggressive	0.04 [0.00,0.08]	2.17	0.06	0.04	0.029
	Rulebreaking	0.01 [-0.03,0.05]	0.43	0.763	0.01	0.477
	Anxious	0.02 [-0.02,0.06]	0.95	0.455	0.02	0.36
	Withdrawn	-0.03 [-0.07,0.00]	-1.74	0.132	-0.03	0.155
	Somatic	0.01 [-0.03,0.04]	0.28	0.782	0.01	0.423
	Attention	0.04 [0.01,0.08]	2.31	0.06	0.04	0.061
	Social	0.04 [0.00,0.08]	2.21	0.06	0.04	0.03
	Thought	0.10 [0.06,0.14]	5.2	< .001	0.1	< .001
SPARK: with cognitive impairment (N=3,243) minus without cognitive impairment (N=7,868)	Aggressive	0.15 [0.11,0.19]	7.02	< .001	0.15	< .001
	Rulebreaking	0.10 [0.06,0.14]	4.59	< .001	0.1	< .001
	Anxious	-0.02 [-0.06,0.02]	-0.91	0.361	-0.02	0.133
	Withdrawn	0.04 [0.00,0.08]	1.88	0.069	0.04	0.054
	Somatic	0.06 [0.02,0.10]	2.85	0.006	0.06	0.025
	Attention	0.31 [0.27,0.35]	14.9	< .001	0.31	< .001
	Social	0.19 [0.15,0.23]	8.89	< .001	0.19	< .001
	Thought	0.27 [0.23,0.31]	12.72	< .001	0.27	< .001
SPARK: non/minimally verbal (N=1,198) minus verbal (N=11,111)	Aggressive	-0.09 [-0.14,-0.04]	-3.28	0.001	-0.09	0.124
	Rulebreaking	-0.25 [-0.29,-0.20]	-10.7	< .001	-0.28	< .001
	Anxious	-0.74 [-0.78,-0.69]	-34.89	< .001	-0.87	< .001
	Withdrawn	0.03 [-0.03,0.08]	0.91	0.363	0.03	0.108
	Somatic	-0.29 [-0.34,-0.24]	-11.36	< .001	-0.32	< .001
	Attention	0.19 [0.14,0.25]	6.43	< .001	0.2	< .001
	Social	-0.18 [-0.23,-0.14]	-7.55	< .001	-0.2	< .001
	Thought	0.11 [0.05,0.17]	3.66	< .001	0.11	0.001

### Sheet: S3
Table S3: Associations between the Canonical 8-Factor CBCL subscales and four psychiatric diagnoses in SPARK versus ABCD.
		LogReg in SPARK (N=9,517) Dx~CBCL+Age+Sex CBCL coef			LogReg in ABCD (N=11,041) Dx~CBCL+Age+Sex CBCL coef			LogReg in SPARK & ABCD (N=20,558) Dx~CBCL+Cohort+(CBCL×Cohort)+Age+Sex CBCL×Cohort[SPARK] interaction coef			T-test: SPARK cases minus SPARK controls (N=9,517)				T-test: ABCD cases minus ABCD controls (N=11,041)				T-test: SPARK controls minus ABCD cases (N varies across each Dx)
Diagnosis	CBCL Subscale	OR [95% CI]	pval	zstat	OR [95% CI]	pval	zstat	OR [95% CI]	pval	zstat	MD [95% CI]	tstat	pval	Eff size (d)	MD [95% CI]	tstat	pval	Eff size (d)	MD [95% CI]	tstat	pval	Eff size (d)
ADHD	Aggressive	1.09 [1.08,1.09]	< .001	25.99	1.20 [1.19,1.22]	< .001	29.54	0.90 [0.89,0.92]	< .001	-14.69	0.59 [0.55,0.64]	27.68	< .001	0.57	0.53 [0.49,0.57]	24.44	< .001	0.77	0.22 [0.17,0.27]	8.41	< .001	0.24
	Rulebreaking	1.18 [1.16,1.20]	< .001	22.86	1.39 [1.36,1.43]	< .001	26.03	0.84 [0.82,0.87]	< .001	-11.54	0.56 [0.52,0.60]	24.92	< .001	0.51	0.52 [0.47,0.57]	21.42	< .001	0.68	0.03 [-0.03,0.08]	0.96	0.339	0.03
	Anxious	1.06 [1.05,1.06]	< .001	13.09	1.18 [1.17,1.20]	< .001	21.62	0.90 [0.88,0.92]	< .001	-12.19	0.27 [0.23,0.31]	12.45	< .001	0.26	0.36 [0.32,0.40]	17.08	< .001	0.52	0.60 [0.55,0.66]	23.37	< .001	0.66
	Withdrawn	1.05 [1.03,1.06]	< .001	6.78	1.24 [1.21,1.27]	< .001	18.53	0.85 [0.83,0.88]	< .001	-12.08	0.13 [0.09,0.17]	6.13	< .001	0.13	0.29 [0.25,0.33]	14.13	< .001	0.42	0.77 [0.72,0.82]	30.24	< .001	0.85
	Somatic	1.09 [1.07,1.10]	< .001	14.10	1.21 [1.19,1.24]	< .001	16.07	0.90 [0.88,0.93]	< .001	-7.55	0.33 [0.28,0.38]	13.90	< .001	0.29	0.26 [0.22,0.30]	12.80	< .001	0.39	0.42 [0.37,0.47]	16.07	< .001	0.44
	Attention	1.20 [1.19,1.22]	< .001	32.45	1.43 [1.40,1.45]	< .001	39.93	0.84 [0.83,0.86]	< .001	-16.18	0.56 [0.53,0.59]	33.49	< .001	0.70	0.83 [0.79,0.87]	41.18	< .001	1.25	0.31 [0.27,0.36]	13.30	< .001	0.39
	Social	1.13 [1.12,1.14]	< .001	21.27	1.41 [1.37,1.44]	< .001	28.08	0.81 [0.79,0.83]	< .001	-16.31	0.42 [0.38,0.45]	21.19	< .001	0.44	0.40 [0.36,0.44]	21.31	< .001	0.67	0.72 [0.68,0.77]	31.13	< .001	0.88
	Thought	1.12 [1.11,1.13]	< .001	22.10	1.40 [1.37,1.44]	< .001	28.52	0.80 [0.78,0.82]	< .001	-17.64	0.43 [0.39,0.47]	22.23	< .001	0.46	0.35 [0.32,0.38]	20.62	< .001	0.65	0.81 [0.77,0.85]	36.99	< .001	1.02
Anxiety disorders	Aggressive	1.06 [1.06,1.07]	< .001	20.49	1.11 [1.10,1.12]	< .001	19.80	0.95 [0.94,0.96]	< .001	-8.68	0.49 [0.45,0.54]	21.48	< .001	0.46	0.25 [0.22,0.27]	19.29	< .001	0.41	0.66 [0.63,0.70]	37.57	< .001	0.75
	Rulebreaking	1.10 [1.09,1.12]	< .001	15.96	1.17 [1.15,1.19]	< .001	14.78	0.93 [0.91,0.96]	< .001	-5.59	0.43 [0.38,0.48]	16.93	< .001	0.37	0.20 [0.17,0.23]	14.36	< .001	0.30	0.50 [0.47,0.54]	27.11	< .001	0.55
	Anxious	1.15 [1.14,1.16]	< .001	30.62	1.23 [1.21,1.25]	< .001	27.58	0.94 [0.92,0.95]	< .001	-7.44	0.75 [0.71,0.79]	34.80	< .001	0.75	0.37 [0.35,0.40]	27.37	< .001	0.59	0.54 [0.50,0.57]	30.77	< .001	0.63
	Withdrawn	1.15 [1.13,1.16]	< .001	19.81	1.24 [1.22,1.27]	< .001	20.62	0.94 [0.91,0.96]	< .001	-5.26	0.48 [0.44,0.53]	22.37	< .001	0.48	0.28 [0.25,0.30]	19.93	< .001	0.42	0.73 [0.70,0.77]	42.02	< .001	0.86
	Somatic	1.16 [1.15,1.18]	< .001	24.61	1.25 [1.22,1.27]	< .001	20.76	0.93 [0.91,0.96]	< .001	-5.55	0.68 [0.63,0.73]	26.82	< .001	0.58	0.27 [0.24,0.29]	20.04	< .001	0.43	0.40 [0.37,0.44]	22.61	< .001	0.46
	Attention	1.08 [1.07,1.09]	< .001	14.74	1.15 [1.14,1.17]	< .001	22.72	0.93 [0.91,0.94]	< .001	-8.99	0.30 [0.27,0.34]	17.28	< .001	0.37	0.31 [0.28,0.33]	22.16	< .001	0.47	1.03 [1.00,1.06]	63.25	< .001	1.31
	Social	1.13 [1.12,1.14]	< .001	22.06	1.25 [1.22,1.28]	< .001	21.23	0.90 [0.88,0.92]	< .001	-9.22	0.50 [0.46,0.54]	24.41	< .001	0.52	0.23 [0.20,0.25]	20.50	< .001	0.44	0.97 [0.94,1.00]	62.46	< .001	1.25
	Thought	1.11 [1.10,1.12]	< .001	21.07	1.28 [1.25,1.30]	< .001	23.32	0.86 [0.84,0.88]	< .001	-12.92	0.47 [0.43,0.51]	23.42	< .001	0.50	0.22 [0.20,0.24]	22.24	< .001	0.47	1.03 [1.00,1.06]	69.08	< .001	1.37
Depressive disorder	Aggressive	1.06 [1.06,1.07]	< .001	14.88	1.14 [1.12,1.15]	< .001	18.82	0.92 [0.91,0.94]	< .001	-10.19	0.53 [0.46,0.60]	14.73	< .001	0.49	0.48 [0.42,0.55]	14.45	< .001	0.67	0.51 [0.44,0.57]	14.49	< .001	0.52
	Rulebreaking	1.12 [1.11,1.14]	< .001	14.28	1.22 [1.19,1.26]	< .001	14.24	0.91 [0.88,0.94]	< .001	-5.99	0.59 [0.51,0.68]	13.34	< .001	0.47	0.40 [0.33,0.46]	11.73	< .001	0.53	0.36 [0.29,0.43]	10.14	< .001	0.36
	Anxious	1.15 [1.13,1.16]	< .001	21.85	1.21 [1.19,1.23]	< .001	20.07	0.95 [0.93,0.97]	< .001	-4.57	0.83 [0.76,0.90]	23.12	< .001	0.78	0.53 [0.46,0.61]	14.79	< .001	0.70	0.47 [0.40,0.55]	12.68	< .001	0.49
	Withdrawn	1.21 [1.19,1.24]	< .001	19.19	1.30 [1.26,1.34]	< .001	18.10	0.96 [0.93,0.99]	0.025	-2.25	0.74 [0.68,0.81]	21.32	< .001	0.72	0.48 [0.41,0.55]	13.74	< .001	0.63	0.57 [0.50,0.64]	15.70	< .001	0.60
	Somatic	1.16 [1.15,1.18]	< .001	19.31	1.27 [1.24,1.31]	< .001	16.30	0.92 [0.89,0.95]	< .001	-5.18	0.84 [0.76,0.92]	19.66	< .001	0.69	0.42 [0.35,0.48]	12.29	< .001	0.57	0.35 [0.28,0.42]	9.88	< .001	0.35
	Attention	1.09 [1.07,1.11]	< .001	10.70	1.18 [1.15,1.20]	< .001	17.03	0.92 [0.89,0.94]	< .001	-7.03	0.33 [0.28,0.38]	12.20	< .001	0.40	0.45 [0.38,0.51]	14.35	< .001	0.63	0.89 [0.83,0.95]	27.98	< .001	1.10
	Social	1.16 [1.14,1.17]	< .001	17.66	1.30 [1.27,1.34]	< .001	19.20	0.87 [0.84,0.90]	< .001	-8.72	0.61 [0.54,0.67]	17.96	< .001	0.61	0.41 [0.35,0.47]	14.26	< .001	0.67	0.85 [0.79,0.91]	28.10	< .001	1.00
	Thought	1.10 [1.09,1.12]	< .001	14.08	1.26 [1.23,1.29]	< .001	17.27	0.86 [0.84,0.89]	< .001	-9.54	0.48 [0.42,0.54]	15.19	< .001	0.50	0.32 [0.27,0.36]	12.97	< .001	0.59	1.01 [0.96,1.06]	38.47	< .001	1.25
Oppositional defiant disorder	Aggressive	1.13 [1.12,1.14]	< .001	28.84	1.27 [1.26,1.29]	< .001	34.93	0.88 [0.87,0.90]	< .001	-15.28	1.06 [0.99,1.13]	29.62	< .001	0.97	0.70 [0.65,0.74]	31.89	< .001	1.03	0.29 [0.24,0.34]	12.05	< .001	0.31
	Rulebreaking	1.25 [1.23,1.27]	< .001	27.22	1.46 [1.42,1.50]	< .001	28.51	0.86 [0.83,0.88]	< .001	-10.01	1.10 [1.02,1.19]	25.34	< .001	0.88	0.60 [0.55,0.65]	24.00	< .001	0.78	0.14 [0.09,0.20]	5.36	< .001	0.14
	Anxious	1.07 [1.06,1.09]	< .001	12.38	1.20 [1.18,1.21]	< .001	22.90	0.90 [0.88,0.92]	< .001	-10.97	0.39 [0.32,0.45]	11.64	< .001	0.37	0.40 [0.36,0.44]	18.67	< .001	0.58	0.68 [0.63,0.72]	28.77	< .001	0.73
	Withdrawn	1.09 [1.07,1.11]	< .001	9.36	1.26 [1.23,1.29]	< .001	19.81	0.88 [0.85,0.90]	< .001	-8.91	0.29 [0.22,0.35]	8.91	< .001	0.28	0.33 [0.29,0.38]	15.53	< .001	0.47	0.78 [0.73,0.82]	33.16	< .001	0.85
	Somatic	1.11 [1.09,1.13]	< .001	13.83	1.20 [1.18,1.23]	< .001	15.40	0.92 [0.90,0.95]	< .001	-5.62	0.49 [0.41,0.57]	12.34	< .001	0.40	0.26 [0.22,0.30]	12.39	< .001	0.38	0.55 [0.51,0.60]	23.62	< .001	0.57
	Attention	1.14 [1.13,1.16]	< .001	16.54	1.25 [1.23,1.27]	< .001	29.47	0.91 [0.90,0.93]	< .001	-8.06	0.41 [0.36,0.46]	16.51	< .001	0.50	0.55 [0.51,0.59]	26.10	< .001	0.79	0.82 [0.78,0.87]	37.30	< .001	1.01
	Social	1.16 [1.14,1.18]	< .001	19.07	1.36 [1.33,1.39]	< .001	26.06	0.85 [0.83,0.87]	< .001	-11.68	0.57 [0.50,0.63]	17.92	< .001	0.58	0.38 [0.34,0.41]	20.07	< .001	0.64	0.91 [0.87,0.95]	43.55	< .001	1.08
	Thought	1.12 [1.11,1.14]	< .001	17.42	1.31 [1.28,1.34]	< .001	23.86	0.86 [0.83,0.88]	< .001	-11.82	0.51 [0.45,0.57]	16.44	< .001	0.53	0.29 [0.25,0.32]	17.38	< .001	0.54	1.05 [1.01,1.09]	55.29	< .001	1.31

### Sheet: S4
Table S4: Rates of endorsement, means, and variances of each CBCL item. Rates of endorsement (Likert 1 or 2) are reported for SPARK (verbal) and ABCD, as well as the non/minimally verbal SPARK sample (N=1,198) that was not included in the main analyses.
	Endorsement rate			Mean		Variance		SD
CBCL Item	SPARK non/ min verbal	SPARK (verbal)	ABCD	SPARK	ABCD	SPARK	ABCD	SPARK	ABCD
q001_acts_young	0.95	0.806	0.203	1.134	0.225	0.504	0.219	0.71	0.468
q002_drinks_alcohol	0.005	0.006	0.005	0.007	0.005	0.009	0.006	0.095	0.077
q003_argues	0.403	0.768	0.416	1.154	0.496	0.596	0.41	0.772	0.64
q004_fails_to_finish	0.737	0.828	0.419	1.184	0.479	0.494	0.37	0.703	0.608
q005_very_little_enjoyment	0.548	0.442	0.131	0.547	0.144	0.458	0.151	0.677	0.388
q006_bowel_movements_outside	0.563	0.129	0.011	0.175	0.014	0.237	0.018	0.487	0.136
q007_brag_boast	0.048	0.414	0.205	0.522	0.226	0.465	0.216	0.682	0.465
q008_concentrate	0.917	0.877	0.367	1.33	0.44	0.468	0.392	0.684	0.626
q009_obsessions	0.795	0.899	0.249	1.439	0.288	0.448	0.283	0.669	0.532
q010_restless	0.906	0.807	0.247	1.233	0.294	0.566	0.3	0.752	0.548
q011_too_dependent	0.716	0.627	0.131	0.845	0.147	0.569	0.158	0.754	0.398
q012_loneliness	0.094	0.412	0.131	0.54	0.142	0.503	0.145	0.709	0.381
q013_confused	0.529	0.459	0.067	0.536	0.072	0.404	0.078	0.636	0.279
q014_cries_a_lot	0.438	0.352	0.087	0.431	0.096	0.402	0.104	0.634	0.322
q015_cruelty_animals	0.145	0.097	0.009	0.105	0.01	0.11	0.011	0.332	0.103
q016_cruelty_others	0.183	0.263	0.068	0.302	0.072	0.288	0.076	0.537	0.275
q017_daydreams	0.583	0.699	0.219	0.935	0.245	0.533	0.236	0.73	0.486
q018_harms_self	0.24	0.13	0.016	0.147	0.017	0.162	0.019	0.402	0.137
q019_demands_attention	0.671	0.589	0.176	0.835	0.204	0.63	0.22	0.794	0.469
q020_destroys_own_things	0.604	0.399	0.066	0.503	0.073	0.457	0.082	0.676	0.287
q021_destroys_others_things	0.569	0.377	0.066	0.472	0.072	0.44	0.08	0.663	0.282
q022_disobedient_home	0.595	0.616	0.335	0.775	0.365	0.491	0.292	0.701	0.54
q023_disobedient_school	0.519	0.397	0.119	0.471	0.13	0.397	0.137	0.63	0.37
q024_doesnt_eat_well	0.582	0.592	0.223	0.839	0.254	0.629	0.251	0.793	0.501
q025_doesnt_get_along_others	0.503	0.501	0.093	0.575	0.099	0.393	0.1	0.627	0.316
q026_guilty_misbehaving	0.621	0.462	0.129	0.615	0.147	0.543	0.163	0.737	0.404
q027_jealous	0.334	0.479	0.186	0.648	0.209	0.567	0.213	0.753	0.462
q028_breaks_rules	0.573	0.548	0.212	0.681	0.231	0.483	0.215	0.695	0.464
q029_fears	0.59	0.587	0.169	0.772	0.186	0.546	0.184	0.739	0.429
q030_fears_school	0.189	0.315	0.055	0.411	0.061	0.436	0.071	0.66	0.266
q031_fears_bad	0.095	0.352	0.072	0.444	0.078	0.43	0.084	0.656	0.289
q032_perfect	0.084	0.461	0.268	0.638	0.306	0.587	0.287	0.766	0.536
q033_fears_no_one_loves	0.032	0.321	0.108	0.408	0.118	0.413	0.124	0.643	0.352
q034_out_to_get	0.033	0.286	0.046	0.352	0.049	0.36	0.053	0.6	0.231
q035_feels_worthless	0.055	0.386	0.13	0.474	0.14	0.426	0.139	0.653	0.373
q036_accident_prone	0.381	0.418	0.115	0.539	0.128	0.49	0.138	0.7	0.372
q037_fights	0.048	0.146	0.032	0.171	0.034	0.191	0.037	0.437	0.192
q038_teased	0.22	0.511	0.104	0.666	0.114	0.531	0.121	0.729	0.348
q039_hangs_around_trouble	0.018	0.151	0.067	0.176	0.073	0.194	0.08	0.44	0.283
q040_hears_voices	0.034	0.096	0.011	0.112	0.012	0.13	0.013	0.361	0.114
q041_impulsive	0.74	0.765	0.212	1.114	0.245	0.57	0.252	0.755	0.502
q042_rather_alone	0.79	0.736	0.206	1.019	0.229	0.546	0.223	0.739	0.472
q043_lying	0.068	0.428	0.228	0.53	0.249	0.453	0.228	0.673	0.478
q044_bites_fingernails	0.396	0.518	0.287	0.823	0.387	0.755	0.437	0.869	0.661
q045_nervous_tense	0.584	0.702	0.189	0.957	0.213	0.552	0.215	0.743	0.464
q046_twitching	0.524	0.534	0.095	0.715	0.112	0.564	0.135	0.751	0.368
q047_nightmares	0.159	0.366	0.119	0.423	0.124	0.356	0.118	0.597	0.344
q048_not_liked	0.321	0.489	0.078	0.58	0.083	0.425	0.087	0.652	0.295
q049_constipated	0.466	0.411	0.097	0.551	0.109	0.527	0.121	0.726	0.348
q050_anxious	0.479	0.636	0.199	0.836	0.225	0.537	0.226	0.733	0.475
q051_dizzy	0.072	0.195	0.056	0.228	0.059	0.242	0.062	0.492	0.249
q052_feels_too_guilty	0.042	0.242	0.063	0.291	0.069	0.304	0.076	0.551	0.276
q053_overeating	0.453	0.367	0.124	0.514	0.145	0.543	0.166	0.737	0.407
q054_overtired	0.194	0.335	0.083	0.437	0.092	0.452	0.101	0.672	0.318
q055_overweight	0.296	0.292	0.138	0.424	0.177	0.51	0.222	0.714	0.471
q056_a_aches	0.12	0.287	0.145	0.356	0.156	0.367	0.154	0.606	0.392
q056_b_headache	0.199	0.386	0.28	0.469	0.301	0.415	0.252	0.644	0.502
q056_c_nausea	0.129	0.264	0.114	0.315	0.122	0.318	0.123	0.564	0.351
q056_d_eyes	0.142	0.132	0.035	0.171	0.041	0.218	0.052	0.467	0.228
q056_e_rashes	0.368	0.331	0.143	0.424	0.162	0.429	0.173	0.655	0.416
q056_f_stomachaches	0.27	0.371	0.187	0.456	0.202	0.419	0.19	0.647	0.436
q056_g_vomiting	0.172	0.142	0.034	0.164	0.036	0.18	0.037	0.424	0.193
q056_h_other	0.098	0.092	0.021	0.114	0.024	0.144	0.029	0.379	0.169
q057_attacks	0.447	0.283	0.041	0.324	0.043	0.301	0.045	0.549	0.213
q058_picks_skin	0.694	0.693	0.181	1.024	0.213	0.637	0.231	0.798	0.481
q059_sex_parts_public	0.331	0.108	0.005	0.126	0.005	0.144	0.007	0.38	0.082
q060_sex_parts_too_much	0.321	0.141	0.012	0.171	0.013	0.202	0.016	0.449	0.126
q061_poor_work	0.559	0.543	0.167	0.712	0.198	0.542	0.221	0.736	0.47
q062_clumsy	0.536	0.61	0.102	0.8	0.112	0.542	0.12	0.736	0.347
q063_rather_older_kids	0.276	0.389	0.166	0.495	0.188	0.462	0.198	0.68	0.445
q064_rather_younger_kids	0.252	0.518	0.136	0.688	0.146	0.555	0.145	0.745	0.381
q065_refuses_to_talk	0.548	0.314	0.095	0.356	0.102	0.315	0.106	0.561	0.325
q066_repeats_acts	0.881	0.648	0.055	0.886	0.062	0.578	0.073	0.76	0.27
q067_runs_away_home	0.23	0.086	0.007	0.097	0.007	0.109	0.007	0.33	0.086
q068_screams_a_lot	0.574	0.421	0.099	0.56	0.112	0.524	0.126	0.724	0.355
q069_secretive	0.152	0.461	0.183	0.581	0.2	0.482	0.194	0.694	0.44
q070_sees_things	0.048	0.076	0.008	0.09	0.009	0.109	0.009	0.33	0.097
q071_self_conscious	0.129	0.589	0.413	0.817	0.473	0.607	0.367	0.779	0.606
q072_sets_fires	0.02	0.032	0.006	0.035	0.006	0.041	0.007	0.203	0.082
q073_sexual_problems	0.018	0.021	0.004	0.026	0.004	0.035	0.004	0.186	0.067
q074_clowning	0.158	0.408	0.198	0.513	0.224	0.46	0.225	0.678	0.474
q075_too_shy	0.29	0.469	0.203	0.584	0.222	0.473	0.212	0.688	0.46
q076_sleeps_less	0.571	0.427	0.093	0.613	0.108	0.61	0.125	0.781	0.354
q077_sleeps_more	0.137	0.201	0.072	0.263	0.081	0.318	0.092	0.564	0.304
q078_easily_distracted	0.859	0.867	0.374	1.351	0.452	0.494	0.403	0.703	0.635
q079_speech_problem	0.972	0.493	0.06	0.677	0.072	0.587	0.091	0.766	0.301
q080_stares_blankly	0.679	0.512	0.075	0.617	0.081	0.446	0.087	0.668	0.295
q081_steals_home	0.108	0.176	0.039	0.225	0.045	0.274	0.055	0.523	0.234
q082_steals_outside	0.075	0.08	0.016	0.095	0.018	0.116	0.022	0.34	0.149
q083_stores_many_things	0.247	0.527	0.127	0.76	0.15	0.65	0.173	0.806	0.416
q084_strange_behavior	0.644	0.509	0.039	0.624	0.041	0.462	0.045	0.68	0.212
q085_strange_ideas	0.145	0.418	0.054	0.504	0.057	0.421	0.059	0.649	0.242
q086_stubborn	0.679	0.705	0.319	0.975	0.358	0.564	0.307	0.751	0.554
q087_changes_mood	0.671	0.631	0.207	0.853	0.229	0.569	0.222	0.754	0.471
q088_sulks	0.18	0.389	0.127	0.487	0.139	0.448	0.144	0.669	0.379
q089_suspicious	0.112	0.228	0.042	0.274	0.046	0.291	0.051	0.539	0.225
q090_obscene_language	0.067	0.333	0.1	0.446	0.114	0.472	0.13	0.687	0.361
q091_talks_killing_self	0.008	0.143	0.025	0.162	0.026	0.174	0.028	0.417	0.168
q092_talks_walks_sleep	0.063	0.209	0.135	0.254	0.148	0.279	0.151	0.528	0.388
q093_talks_too_much	0.078	0.548	0.222	0.771	0.259	0.623	0.265	0.789	0.515
q094_teases_a_lot	0.038	0.245	0.108	0.295	0.118	0.309	0.124	0.556	0.352
q095_tantrums	0.604	0.598	0.203	0.83	0.23	0.604	0.232	0.777	0.482
q096_thinks_sex_too_much	0.018	0.048	0.013	0.06	0.014	0.081	0.016	0.284	0.125
q097_threatens	0.042	0.208	0.026	0.245	0.029	0.257	0.033	0.507	0.182
q098_thumb_sucking	0.063	0.051	0.018	0.074	0.028	0.114	0.046	0.338	0.214
q099_tobacco	0.006	0.007	0.002	0.009	0.003	0.011	0.003	0.107	0.059
q100_trouble_sleeping	0.619	0.557	0.17	0.774	0.195	0.61	0.206	0.781	0.454
q101_skips_school	0.021	0.067	0.015	0.086	0.016	0.116	0.02	0.341	0.14
q102_underactive	0.26	0.403	0.111	0.517	0.126	0.477	0.14	0.691	0.374
q103_unhappy	0.203	0.405	0.152	0.479	0.165	0.397	0.162	0.63	0.403
q104_unusually_loud	0.623	0.59	0.114	0.829	0.131	0.621	0.147	0.788	0.383
q105_drugs	0.007	0.005	0.004	0.006	0.004	0.008	0.005	0.089	0.072
q106_vandalism	0.052	0.055	0.008	0.061	0.009	0.069	0.01	0.263	0.099
q107_wets_self	0.442	0.098	0.008	0.119	0.009	0.147	0.011	0.383	0.106
q108_wets_bed	0.488	0.171	0.048	0.236	0.061	0.31	0.084	0.557	0.29
q109_whining	0.483	0.532	0.164	0.694	0.183	0.536	0.187	0.732	0.432
q110_wishes_to_be_opp_sex	0.005	0.056	0.012	0.075	0.016	0.106	0.022	0.326	0.15
q111_withdrawn	0.549	0.514	0.085	0.632	0.091	0.469	0.095	0.685	0.309
q112_worries	0.264	0.74	0.315	1.02	0.356	0.54	0.31	0.735	0.557

### Sheet: S5
Table S5: Determining the optimal number of factors to extract from the CBCL itemset in SPARK. We tested 1-15 factors using three methods: 1) variance explained from principal component analysis of polychoric correlation matrix of the CBCL itemset, 2) scree R², and 3) sequential EFA.
K	EFA					Scree R²	Variance Explained (VE) from PCA of polychoric correlations
	TLI	RMSEA	χ²	BIC	RMSA adj.		Indiv VE SPARK	Cumul VE SPARK	Indiv VE ABCD	Cumul VE ABCD
1	0.376	0.087	543,077	484,137	0.096	0.146	0.255	0.255	0.345	0.345
2	0.489	0.079	438,022	380,134	0.068	0.425	0.073	0.327	0.065	0.410
3	0.536	0.075	390,936	334,092	0.058	0.580	0.042	0.369	0.030	0.440
4	0.570	0.073	356,074	300,263	0.052	0.651	0.032	0.402	0.028	0.468
5	0.597	0.070	327,968	273,182	0.047	0.700	0.027	0.429	0.025	0.494
6	0.623	0.068	301,743	247,973	0.043	0.734	0.024	0.452	0.022	0.516
7	0.645	0.066	279,289	226,525	0.040	0.765	0.021	0.474	0.020	0.536
8	0.657	0.065	264,567	212,799	0.037	0.794	0.019	0.493	0.017	0.554
9	0.671	0.063	249,240	198,460	0.036	0.817	0.017	0.510	0.016	0.570
10	0.687	0.062	233,079	183,277	0.034	0.830	0.016	0.526	0.016	0.585
11	0.701	0.060	218,146	169,313	0.032	0.847	0.015	0.540	0.014	0.599
12	0.712	0.059	206,548	158,674	0.030	0.857	0.014	0.555	0.013	0.612
13	0.726	0.058	192,473	145,550	0.029	0.868	0.014	0.568	0.012	0.624
14	0.735	0.057	182,949	136,966	0.028	0.882	0.013	0.581	0.012	0.636
15	0.749	0.055	169,581	124,530	0.026	0.892	0.012	0.593	0.012	0.648

### Sheet: S6
Table S6: Factor analyses metrics for Canonical 8-Factor, SPARK-Derived 7-Factor, and ABCD-Derived 7-Factor CBCL structures.
Factor analysis metric and acceptable fit cutoff				CFI scaled	TLI scaled	RMSEA scaled	χ² scaled	SRMR	CFI unadj	TLI unadj	RMSEA unadj	χ²	BIC	RMSA adj	ωₕ	ωₜ	α
				Comparative Fit Index	Tucker Lewis Index	Root mean sq error approx	Chi-squared	Std root mean sq resid	Comparative Fit Index	Tucker Lewis Index	Root mean sq error approx	Chi-squared	Bayesian info criterion	Root mean sq resid adj	Omega hierarch	Omega total	Cronbach alpha (α)
Notes	Model	Sample	N	≥ 0.9	≥ 0.9	< 0.05		< 0.08	≥ 0.9	≥ 0.9	< 0.05			< 0.08
	Canonical 8-Factor CFA	Combined SPARK & ABCD	22,152	0.9143	0.9121	0.0428	216836	0.0717	0.9786	0.978	0.049	282,654
	Canonical 8-Factor CFA	ABCD all	11,041	0.9258	0.924	0.0238	37963	0.0777	0.972	0.9713	0.0314	62,050
	Canonical 8-Factor CFA	ABCD males	5,704	0.937	0.9354	0.0216	19157	0.0936	0.9751	0.9745	0.0305	32,932
	Canonical 8-Factor CFA	ABCD females	5,337	0.9357	0.9341	0.0208	17300	0.1016	0.9706	0.9699	0.0314	32,665
	Canonical 8-Factor CFA	SPARK all	11,111	0.8039	0.799	0.0508	154782	0.0836	0.9245	0.9226	0.0618	226,927
	Canonical 8-Factor CFA	SPARK males	8,282	0.8207	0.8162	0.0479	104524	0.081	0.9294	0.9276	0.0592	156,769
	Canonical 8-Factor CFA	SPARK females	2,829	0.8211	0.8166	0.0475	38535	0.0938	0.9166	0.9145	0.0664	70,435
	Canonical 8-Factor CFA	SPARK w/ cog impair	3,243	0.8361	0.832	0.0463	41457	0.088	0.9274	0.9256	0.063	72,490
	Canonical 8-Factor CFA	SPARK w/o cog impair	7,868	0.8122	0.8075	0.0487	102497	0.0835	0.9243	0.9224	0.0607	156,759
Constrains structure (tests the fit of specific configuration of individual items to latent factors)	Canonical 8-Factor CFA Measurement invariance: Baseline	Combined SPARK & ABCD	22,152	0.9143	0.9121	0.0428	216836	0.0717	0.9786	0.978	0.049	282,654
Constrains structure to be the same across groups (tests if the two groups share similar conceptual framework of latent factors)	Canonical 8-Factor CFA Measurement invariance: Configural	Combined SPARK & ABCD	22,152	0.8537	0.85	0.0385	181767	0.0807	0.9439	0.9425	0.0491	288,977
Constrains structure and loadings (slopes/magnitudes) to be the same across groups (tests if the two groups share similar meaning to unit changes)	Canonical 8-Factor CFA Measurement invariance: Metric	Combined SPARK & ABCD	22,152	0.8811	0.8793	0.0345	149728	0.0849	0.9388	0.9378	0.051	314,375
Constrains structure, loadings, and intercepts (baseline levels) to be the same across groups (tests if the two groups share similar understanding of baseline item levels)	Canonical 8-Factor CFA Measurement invariance: Scalar	Combined SPARK & ABCD	22,152	0.8597	0.8588	0.0373	174896	0.081	0.9408	0.9404	0.05	304,648
	SPARK-derived 7-Factor CFA	SPARK all	11111	0.8274	0.8225	0.0484	138067	0.0754	0.9375	0.9357	0.0574	191,801
	SPARK-derived 7-Factor CFA	SPARK males	8282	0.8399	0.8353	0.0462	95257	0.0729	0.942	0.9404	0.0548	132,189
	SPARK-derived 7-Factor CFA	SPARK females	2,829	0.8382	0.8335	0.0462	35935	0.0836	0.9304	0.9284	0.0617	60,109
	SPARK-derived 7-Factor CFA	SPARK w/ cog impair	3,243	0.8516	0.8473	0.045	38676	0.0781	0.941	0.9393	0.0581	60,979
	SPARK-derived 7-Factor CFA	SPARK w/o cog impair	7,868	0.8333	0.8285	0.0468	93015	0.0754	0.9368	0.935	0.0565	133,495
	ABCD-derived 7-Factor CFA	ABCD all	11,041	0.9224	0.9203	0.0245	41243	0.0696	0.9733	0.9725	0.0309	62,430
	ABCD-derived 7-Factor CFA	ABCD males	5,704	0.9329	0.9311	0.0224	20931	0.0742	0.9759	0.9752	0.0303	33,728
	ABCD-derived 7-Factor CFA	ABCD females	5337	0.9369	0.9352	0.0209	18,020	0.0951	0.9733	0.9726	0.03	31,433
	SPARK-derived 7-Factor EFA	SPARK all	11111							0.6472	0.0659	294,093	241,021	0.0395
	SPARK-derived 7-Factor g-model	SPARK all	11111							0.354	0.089	562,172	503,232	0.118	0.764	0.979	0.972
	ABCD-derived 7-Factor EFA	ABCD all	11,041							0.1897	0.1716	1,847,558	1,794,830	0.0425
	ABCD-derived 7-Factor g-model	ABCD all	11,041							0.174	0.173	2103936	2045036	0.105	0.836	0.986	0.982

### Sheet: S7
Table S7: SPARK-Derived 7-Factor CBCL items, EFA loadings, item complexity, and uniqueness. EFA variance explained, factor congruency (φ) with ABCD-Derived 7-Factor, EFA factor loadings, EFA item complexity and uniqueness, and the list of items retained per factor in lavaan CFA syntax. EFA factor loadings ≥ 0.3 were retained for the conversion of EFA to CFA and in calculations of the SPARK-Derived CBCL subscales.
SPARK-Derived 7-Factor			F1 External- izing	F2 Anxious	F3 With- drawn	F4 Somatic	F5 Inattentiive + Atypical	F6 Psycho- affective	F7 Dev Delays
Exploratory Factor Analysis Variance Explained			0.148	0.074	0.037	0.062	0.061	0.026	0.034
Congruency with ABCD-Derived 7-Factor			0.969	0.932	0.83	0.918	0.933	0.19	0.6
Number of CBCL Items			40	20	7	19	22	7	10
CBCL items in lavaan syntax			argues + fails_to_finish + brag_boast + cruelty_animals + cruelty_others + demands_attention + destroys_own_things + destroys_others_things + disobedient_home + disobedient_school + doesnt_get_along_others + guilty_misbehaving + jealous + breaks_rules + fears_no_one_loves + out_to_get + fights + hangs_around_trouble + impulsive + lying + attacks + poor_work + runs_away_home + screams_a_lot + clowning + steals_home + steals_outside + stubborn + changes_mood + sulks + suspicious + obscene_language + talks_killing_self + teases_a_lot + tantrums + threatens + skips_school + unusually_loud + vandalism + whining	obsessions + loneliness + cries_a_lot + harms_self + fears + fears_school + fears_bad + perfect + fears_no_one_loves + out_to_get + feels_worthless + nervous_tense + nightmares + anxious + feels_too_guilty + self_conscious + sulks + talks_killing_self + unhappy + worries	very_little_enjoyment + rather_alone + refuses_to_talk + secretive + too_shy + underactive + withdrawn	accident_prone + nightmares + constipated + dizzy + overtired + overweight + a_aches + b_headache + c_nausea + d_eyes + e_rashes + f_stomachaches + g_vomiting + h_other + sleeps_more + talks_walks_sleep + trouble_sleeping + skips_school + underactive	acts_young + fails_to_finish + concentrate + obsessions + restless + confused + daydreams + accident_prone + impulsive + twitching + poor_work + clumsy + rather_younger_kids + repeats_acts + clowning + easily_distracted + stares_blankly + stores_many_things + strange_behavior + strange_ideas + talks_too_much + unusually_loud	harms_self + hears_voices + sex_parts_public + sex_parts_too_much + sees_things + talks_killing_self + thinks_sex_too_much	bowel_movements_outside + destroys_own_things + destroys_others_things + attacks + repeats_acts + runs_away_home + screams_a_lot + speech_problem + wets_self + wets_bed
			SPARK-Derived 7-Factor Loadings							EFA Metrics
CBCL Item	Canonical 8-Factor	SPARK- Derived 7-Factor	F1	F2	F3	F4	F5	F6	F7	Complexity	Uniqueness
q003_argues	Aggressive	F1.Externalizing	0.81	0.05	-0.04	-0.02	0.06	-0.26	-0.07	1.25	0.34
q016_cruelty_others	Aggressive	F1.Externalizing	0.9	-0.01	0.01	-0.08	-0.16	-0.01	0.07	1.09	0.36
q019_demands_attention	Aggressive	F1.Externalizing	0.43	0.25	-0.24	-0.04	0.19	-0.08	0.22	3.51	0.44
q022_disobedient_home	Aggressive	F1.Externalizing	0.93	-0.13	0.06	-0.1	0.02	-0.14	0.15	1.17	0.26
q023_disobedient_school	Aggressive	F1.Externalizing	0.7	-0.12	0	-0.12	0.07	0.09	0.16	1.28	0.5
q037_fights	Aggressive	F1.Externalizing	0.75	0.13	-0.06	-0.06	-0.08	0.05	0.03	1.12	0.42
q086_stubborn	Aggressive	F1.Externalizing	0.69	0.11	0.26	-0.03	0.02	-0.2	0.04	1.55	0.36
q087_changes_mood	Aggressive	F1.Externalizing	0.51	0.26	0.17	0.01	0.02	-0.06	0.13	1.95	0.4
q089_suspicious	Aggressive	F1.Externalizing	0.47	0.2	0.12	-0.01	0.07	0.15	-0.15	2.06	0.49
q094_teases_a_lot	Aggressive	F1.Externalizing	0.66	0.04	-0.07	0.01	0.06	-0.02	-0.17	1.19	0.52
q095_tantrums	Aggressive	F1.Externalizing	0.78	0.15	0.05	-0.1	-0.05	-0.18	0.26	1.47	0.3
q097_threatens	Aggressive	F1.Externalizing	0.82	0.14	-0.03	-0.1	-0.19	0.12	0.14	1.31	0.34
q007_brag_boast	Other	F1.Externalizing	0.5	0.12	-0.26	0	0.16	-0.07	-0.25	2.51	0.59
q015_cruelty_animals	Other	F1.Externalizing	0.59	-0.06	-0.03	-0.05	-0.03	0.15	0.25	1.56	0.57
q109_whining	Other	F1.Externalizing	0.43	0.15	-0.06	-0.01	0.21	-0.27	0.2	3.09	0.48
q026_guilty_misbehaving	Rulebreaking	F1.Externalizing	0.77	-0.32	0.22	-0.08	0.11	-0.07	0.1	1.65	0.45
q028_breaks_rules	Rulebreaking	F1.Externalizing	0.9	-0.18	0.05	-0.1	0.07	-0.01	0.13	1.17	0.27
q039_hangs_around_trouble	Rulebreaking	F1.Externalizing	0.45	-0.04	-0.1	0.12	0.13	0.12	-0.25	2.26	0.62
q043_lying	Rulebreaking	F1.Externalizing	0.75	-0.18	0.03	0.02	0.16	0.03	-0.17	1.33	0.41
q081_steals_home	Rulebreaking	F1.Externalizing	0.74	-0.3	0.06	0.06	0.08	0.14	-0.05	1.48	0.41
q082_steals_outside	Rulebreaking	F1.Externalizing	0.59	-0.27	0.01	0.06	0.07	0.28	-0.01	1.93	0.5
q090_obscene_language	Rulebreaking	F1.Externalizing	0.57	0.05	-0.01	0.06	-0.14	0.19	-0.01	1.42	0.58
q106_vandalism	Rulebreaking	F1.Externalizing	0.66	-0.15	0.01	0.06	-0.05	0.2	0.11	1.4	0.49
q025_doesnt_get_along_others	Social	F1.Externalizing	0.45	0.16	0.22	-0.14	0.08	0.05	0.04	2.08	0.61
q027_jealous	Social	F1.Externalizing	0.55	0.27	-0.06	-0.04	0.06	-0.16	-0.03	1.73	0.52
q088_sulks	Aggressive	F1.Externalizing, F2.Anxious	0.43	0.34	0.22	0.01	0.03	-0.13	-0.09	2.78	0.45
q033_fears_no_one_loves	Anxious	F1.Externalizing, F2.Anxious	0.44	0.59	-0.02	-0.05	-0.16	0.03	-0.11	2.12	0.41
q034_out_to_get	Social	F1.Externalizing, F2.Anxious	0.41	0.57	-0.01	-0.07	-0.09	0.09	-0.15	2.17	0.41
q091_talks_killing_self	Anxious	F1.Externalizing, F2.Anxious, F6.Psychoaffective	0.36	0.53	-0.03	0.01	-0.31	0.32	0.01	3.22	0.42
q101_skips_school	Rulebreaking	F1.Externalizing, F4.Somatic	0.31	-0.05	0.19	0.43	-0.19	0.02	-0.02	2.8	0.6
q104_unusually_loud	Aggressive	F1.Externalizing, F5.Inattentive+Atypical	0.33	0.04	-0.22	0.01	0.39	0.02	0.11	2.81	0.55
q004_fails_to_finish	Attention	F1.Externalizing, F5.Inattentive+Atypical	0.31	-0.15	0.11	0.08	0.44	-0.07	-0.1	2.52	0.61
q041_impulsive	Attention	F1.Externalizing, F5.Inattentive+Atypical	0.5	-0.09	-0.1	-0.04	0.46	0.09	0.04	2.24	0.37
q061_poor_work	Attention	F1.Externalizing, F5.Inattentive+Atypical	0.33	-0.2	0.22	0.04	0.3	0.06	-0.01	3.6	0.67
q074_clowning	Other	F1.Externalizing, F5.Inattentive+Atypical	0.47	-0.02	-0.27	0.02	0.32	0.03	-0.19	2.84	0.56
q020_destroys_own_things	Aggressive	F1.Externalizing, F7.DevDelays	0.61	-0.09	0.01	0	0	0.13	0.32	1.67	0.46
q021_destroys_others_things	Aggressive	F1.Externalizing, F7.DevDelays	0.77	-0.14	0	-0.01	-0.06	0.12	0.34	1.54	0.32
q057_attacks	Aggressive	F1.Externalizing, F7.DevDelays	0.77	0.05	0.01	-0.09	-0.23	0.09	0.39	1.76	0.35
q068_screams_a_lot	Aggressive	F1.Externalizing, F7.DevDelays	0.62	0.1	0	-0.06	-0.01	-0.1	0.36	1.76	0.41
q067_runs_away_home	Rulebreaking	F1.Externalizing, F7.DevDelays	0.47	0.04	0.01	0.04	-0.17	0.27	0.3	2.7	0.56
q014_cries_a_lot	Anxious	F2.Anxious	0.18	0.33	0	0.08	0.06	-0.16	0.25	3.28	0.6
q029_fears	Anxious	F2.Anxious	-0.15	0.39	0.15	0.02	0.14	-0.06	0.2	2.64	0.69
q030_fears_school	Anxious	F2.Anxious	-0.03	0.41	0.2	0.21	-0.08	-0.03	0.09	2.29	0.6
q031_fears_bad	Anxious	F2.Anxious	-0.15	0.77	-0.08	-0.05	0.03	0.23	-0.03	1.29	0.51
q032_perfect	Anxious	F2.Anxious	-0.2	0.77	-0.03	-0.03	-0.05	-0.01	-0.16	1.24	0.56
q035_feels_worthless	Anxious	F2.Anxious	0.16	0.73	0.08	-0.05	-0.09	0.11	-0.25	1.46	0.35
q045_nervous_tense	Anxious	F2.Anxious	0.01	0.51	0.13	-0.02	0.24	-0.06	0.05	1.62	0.48
q050_anxious	Anxious	F2.Anxious	-0.18	0.65	0.18	0.02	0.14	-0.09	0.11	1.52	0.41
q052_feels_too_guilty	Anxious	F2.Anxious	-0.29	0.8	-0.06	0.1	0.02	0.15	-0.11	1.43	0.42
q071_self_conscious	Anxious	F2.Anxious	0.01	0.52	0.19	0.1	0	-0.21	-0.24	2.13	0.53
q112_worries	Anxious	F2.Anxious	-0.15	0.73	0.05	0.06	0.14	-0.05	-0.1	1.24	0.38
q012_loneliness	Social	F2.Anxious	0.13	0.55	-0.12	0.11	-0.01	0.05	-0.18	1.56	0.56
q103_unhappy	Withdrawn	F2.Anxious	0.24	0.53	0.28	0.08	-0.17	0.06	-0.15	2.59	0.33
q047_nightmares	Somatic	F2.Anxious, F4.Somatic	-0.04	0.33	-0.15	0.36	0.1	0.07	0.11	2.87	0.59
q009_obsessions	Thought	F2.Anxious, F5.Inattentive+Atypical	-0.01	0.3	-0.01	-0.18	0.49	0.17	0.06	2.33	0.59
q018_harms_self	Thought	F2.Anxious, F6.Psychoaffective	0.23	0.39	-0.01	0.08	-0.21	0.34	0.22	4.06	0.53
q005_very_little_enjoyment	Withdrawn	F3.Withdrawn	0.27	0.12	0.48	-0.03	-0.03	-0.02	0.01	1.73	0.61
q042_rather_alone	Withdrawn	F3.Withdrawn	-0.07	0.01	0.64	-0.13	0.08	0.01	0.03	1.15	0.63
q065_refuses_to_talk	Withdrawn	F3.Withdrawn	0.09	-0.02	0.56	0.03	-0.04	-0.08	0.18	1.32	0.65
q069_secretive	Withdrawn	F3.Withdrawn	0.29	0.03	0.42	0.05	0.05	0.04	-0.25	2.61	0.57
q075_too_shy	Withdrawn	F3.Withdrawn	-0.19	0.25	0.57	0.06	0	-0.26	-0.01	2.1	0.55
q111_withdrawn	Withdrawn	F3.Withdrawn	-0.01	0.08	0.76	-0.1	0.11	-0.01	0.02	1.1	0.4
q102_underactive	Withdrawn	F3.Withdrawn, F4.Somatic	-0.06	-0.06	0.48	0.35	0.05	-0.05	-0.12	2.13	0.56
q055_overweight	Other	F4.Somatic	0.05	-0.05	0.05	0.32	-0.12	0.1	0.07	1.79	0.87
q077_sleeps_more	Other	F4.Somatic	0.06	-0.04	0.22	0.42	-0.06	-0.02	-0.09	1.75	0.71
q049_constipated	Somatic	F4.Somatic	-0.05	0.02	0.06	0.34	0.04	-0.02	0.25	2.01	0.78
q051_dizzy	Somatic	F4.Somatic	-0.13	0.18	0.04	0.66	0	-0.02	-0.05	1.24	0.46
q054_overtired	Somatic	F4.Somatic	0.01	0.04	0.24	0.53	0	-0.06	-0.09	1.51	0.52
q056_a_aches	Somatic	F4.Somatic	-0.05	0.01	-0.05	0.8	-0.02	-0.11	-0.02	1.06	0.45
q056_b_headache	Somatic	F4.Somatic	-0.07	0.01	-0.05	0.81	-0.03	-0.13	-0.01	1.07	0.47
q056_c_nausea	Somatic	F4.Somatic	-0.11	0.03	-0.07	0.93	-0.07	-0.13	0.09	1.11	0.32
q056_d_eyes	Somatic	F4.Somatic	-0.08	0	-0.01	0.49	0.03	0.04	0.13	1.24	0.75
q056_e_rashes	Somatic	F4.Somatic	-0.08	0.01	-0.03	0.41	0.06	0.03	0.11	1.32	0.81
q056_f_stomachaches	Somatic	F4.Somatic	-0.08	0.02	-0.08	0.89	-0.04	-0.15	0.11	1.13	0.36
q056_g_vomiting	Somatic	F4.Somatic	-0.07	-0.04	-0.12	0.69	-0.06	-0.01	0.27	1.43	0.61
q056_h_other	Somatic	F4.Somatic	-0.07	0.01	-0.02	0.59	0.06	0.03	0.1	1.11	0.64
q092_talks_walks_sleep	Thought	F4.Somatic	0.03	0.06	-0.16	0.33	0.17	0.02	0.06	2.2	0.77
q100_trouble_sleeping	Thought	F4.Somatic	0.08	0	0.08	0.34	0.18	-0.02	0.08	1.94	0.7
q036_accident_prone	Social	F4.Somatic, F5.Inattentive+Atypical	0.03	0.01	-0.08	0.39	0.32	-0.1	0.09	2.3	0.61
q001_acts_young	Attention	F5.Inattentive+Atypical	0.07	-0.07	0.09	-0.22	0.44	0.08	0.27	2.55	0.68
q008_concentrate	Attention	F5.Inattentive+Atypical	0.08	-0.18	0.01	0	0.73	0	-0.02	1.15	0.52
q010_restless	Attention	F5.Inattentive+Atypical	0.18	-0.05	-0.24	-0.11	0.63	0.02	0.1	1.62	0.5
q013_confused	Attention	F5.Inattentive+Atypical	-0.15	0.07	0.23	0.08	0.43	0.17	0.04	2.36	0.61
q017_daydreams	Attention	F5.Inattentive+Atypical	-0.3	0.11	0.11	-0.03	0.62	0.21	-0.12	1.98	0.62
q078_easily_distracted	Attention	F5.Inattentive+Atypical	0.1	-0.16	0.04	-0.01	0.81	-0.03	-0.07	1.14	0.4
q080_stares_blankly	Attention	F5.Inattentive+Atypical	-0.15	-0.04	0.28	0.11	0.45	0.14	0.11	2.5	0.58
q093_talks_too_much	Other	F5.Inattentive+Atypical	0.15	0.14	-0.41	0.08	0.49	-0.02	-0.12	2.53	0.52
q062_clumsy	Social	F5.Inattentive+Atypical	-0.09	-0.04	0.09	0.26	0.44	-0.05	0.04	1.9	0.67
q064_rather_younger_kids	Social	F5.Inattentive+Atypical	0.02	0.05	-0.01	-0.04	0.35	0.02	-0.03	1.11	0.87
q046_twitching	Thought	F5.Inattentive+Atypical	-0.11	0.29	0.1	0.02	0.34	0.11	0.09	2.83	0.64
q083_stores_many_things	Thought	F5.Inattentive+Atypical	0.12	0.02	0.06	0.14	0.32	-0.01	-0.08	1.95	0.75
q084_strange_behavior	Thought	F5.Inattentive+Atypical	0.14	0.04	0.19	-0.11	0.44	0.27	0.11	2.74	0.49
q085_strange_ideas	Thought	F5.Inattentive+Atypical	0.14	0.15	0.04	0	0.4	0.29	-0.05	2.5	0.5
q066_repeats_acts	Thought	F5.Inattentive+Atypical, F7.DevDelays	-0.09	0.11	0.09	-0.15	0.43	0.21	0.3	3.07	0.6
q096_thinks_sex_too_much	Rulebreaking	F6.Psychoaffective	0.26	0.05	-0.07	0.04	0.06	0.51	-0.17	1.85	0.54
q040_hears_voices	Thought	F6.Psychoaffective	-0.04	0.24	-0.06	0.24	0.09	0.39	0.1	2.86	0.59
q059_sex_parts_public	Thought	F6.Psychoaffective	0.05	0	-0.07	-0.23	0.23	0.51	0.24	2.42	0.63
q060_sex_parts_too_much	Thought	F6.Psychoaffective	0.08	-0.02	-0.06	-0.16	0.23	0.53	0.15	1.84	0.64
q070_sees_things	Thought	F6.Psychoaffective	-0.04	0.2	-0.06	0.27	0.07	0.35	0.16	3.18	0.61
q006_bowel_movements_outside	Other	F7.DevDelays	0.16	-0.16	0.01	0.16	-0.07	0.09	0.55	1.63	0.65
q107_wets_self	Other	F7.DevDelays	0.15	-0.15	0.02	0.19	-0.03	0.07	0.58	1.56	0.6
q108_wets_bed	Other	F7.DevDelays	0.17	-0.13	-0.03	0.14	-0.02	0.03	0.48	1.63	0.72
q079_speech_problem	Social	F7.DevDelays	-0.15	-0.18	0.12	-0.05	0.27	0.13	0.41	3	0.71
q011_too_dependent	Social	No SPARK-derived factor loading ≥ 0.3	-0.05	0.25	0.03	0.05	0.23	-0.12	0.27	3.56	0.68
q024_doesnt_eat_well	Other		0.11	0	0.2	0.14	0.11	-0.14	0.07	4.34	0.83
q038_teased	Social		0.13	0.24	0.01	0.08	0.25	0.1	-0.2	4.12	0.66
q044_bites_fingernails	Other		0.05	0.05	0.02	0.09	0.17	0.03	-0.02	2.15	0.91
q048_not_liked	Social		0.29	0.17	0.11	-0.06	0.21	0.12	-0.12	3.87	0.66
q053_overeating	Other		0.16	-0.06	0	0.29	0.01	0.14	0.07	2.33	0.81
q058_picks_skin	Thought		0.13	0.03	-0.02	0.07	0.25	0.14	0.11	3.01	0.77
q063_rather_older_kids	Rulebreaking		0.12	0.11	-0.08	0.16	0	-0.01	-0.09	3.95	0.91
q076_sleeps_less	Thought		0.06	-0.02	0.04	0.12	0.26	0.03	0.12	2.09	0.82
q098_thumb_sucking	Other		0.08	-0.03	-0.06	0.14	0.04	-0.01	0.15	3.19	0.94
q110_wishes_to_be_opp_sex	Other		0	0.14	0.12	0.24	-0.08	0.19	-0.16	4.31	0.76
q002_drinks_alcohol	Rulebreaking	Not included in factor analysis due to item variance < 0.05
q072_sets_fires	Rulebreaking
q073_sexual_problems	Rulebreaking
q099_tobacco	Rulebreaking
q105_drugs	Rulebreaking

### Sheet: S8
Table S8: Correlations between CBCL subscales in SPARK versus ABCD.
Cohort	CBCL Subscale	Aggressive	Rulebreaking	Anxious	Withdrawn	Somatic	Attention	Social	Thought	F1 Externalizing	F2 Anxious	F3 Withdrawn	F4.Somatic	F5 Inattentive + Atypical	F6 Psycho- affective	F7 DevDelays
SPARK	F1.Externalizing	0.97 [0.97,0.97]	0.84 [0.83,0.84]	0.50 [0.49,0.51]	0.37 [0.35,0.39]	0.41 [0.39,0.42]	0.61 [0.59,0.62]	0.67 [0.66,0.68]	0.61 [0.60,0.62]		0.60 [0.58,0.61]	0.31 [0.30,0.33]	0.47 [0.46,0.49]	0.70 [0.69,0.71]	0.46 [0.45,0.48]	0.68 [0.67,0.69]
SPARK	F2.Anxious	0.56 [0.55,0.57]	0.40 [0.38,0.41]	0.97 [0.97,0.97]	0.55 [0.53,0.56]	0.58 [0.57,0.59]	0.44 [0.42,0.45]	0.68 [0.67,0.69]	0.59 [0.58,0.60]	0.60 [0.58,0.61]		0.46 [0.45,0.48]	0.61 [0.60,0.62]	0.56 [0.55,0.58]	0.43 [0.41,0.44]	0.34 [0.33,0.36]
SPARK	F3.Withdrawn	0.29 [0.28,0.31]	0.26 [0.25,0.28]	0.45 [0.44,0.46]	0.98 [0.98,0.98]	0.39 [0.37,0.40]	0.32 [0.30,0.34]	0.38 [0.36,0.39]	0.40 [0.39,0.42]	0.31 [0.30,0.33]	0.46 [0.45,0.48]		0.47 [0.46,0.48]	0.35 [0.33,0.37]	0.22 [0.20,0.24]	0.26 [0.24,0.27]
SPARK	F4.Somatic	0.45 [0.43,0.46]	0.38 [0.37,0.40]	0.57 [0.55,0.58]	0.51 [0.50,0.53]	0.94 [0.94,0.94]	0.42 [0.40,0.43]	0.56 [0.55,0.58]	0.57 [0.56,0.59]	0.47 [0.46,0.49]	0.61 [0.60,0.62]	0.47 [0.46,0.48]		0.52 [0.51,0.54]	0.33 [0.32,0.35]	0.36 [0.34,0.37]
SPARK	F5.Inattentive+Atypical	0.65 [0.64,0.66]	0.51 [0.50,0.53]	0.50 [0.48,0.51]	0.38 [0.36,0.40]	0.45 [0.43,0.46]	0.90 [0.90,0.91]	0.72 [0.71,0.73]	0.80 [0.79,0.81]	0.70 [0.69,0.71]	0.56 [0.55,0.58]	0.35 [0.33,0.37]	0.52 [0.51,0.54]		0.38 [0.37,0.40]	0.58 [0.56,0.59]
SPARK	F6.Psychoaffective	0.43 [0.42,0.45]	0.45 [0.44,0.47]	0.36 [0.34,0.38]	0.27 [0.25,0.28]	0.30 [0.28,0.32]	0.33 [0.31,0.34]	0.37 [0.35,0.38]	0.59 [0.57,0.60]	0.46 [0.45,0.48]	0.43 [0.41,0.44]	0.22 [0.20,0.24]	0.33 [0.32,0.35]	0.38 [0.37,0.40]		0.40 [0.38,0.41]
SPARK	F7.DevDelays	0.71 [0.70,0.72]	0.56 [0.55,0.57]	0.28 [0.26,0.30]	0.28 [0.26,0.29]	0.31 [0.29,0.32]	0.50 [0.49,0.52]	0.50 [0.48,0.51]	0.58 [0.57,0.59]	0.68 [0.67,0.69]	0.34 [0.33,0.36]	0.26 [0.24,0.27]	0.36 [0.34,0.37]	0.58 [0.56,0.59]	0.40 [0.38,0.41]
SPARK	Aggressive		0.75 [0.74,0.76]	0.47 [0.45,0.48]	0.35 [0.33,0.36]	0.39 [0.37,0.40]	0.54 [0.53,0.56]	0.62 [0.60,0.63]	0.59 [0.58,0.60]	0.97 [0.97,0.97]	0.56 [0.55,0.57]	0.29 [0.28,0.31]	0.45 [0.43,0.46]	0.65 [0.64,0.66]	0.43 [0.42,0.45]	0.71 [0.70,0.72]
SPARK	Rulebreaking	0.75 [0.74,0.76]		0.31 [0.30,0.33]	0.30 [0.29,0.32]	0.31 [0.30,0.33]	0.45 [0.44,0.47]	0.48 [0.47,0.49]	0.50 [0.48,0.51]	0.84 [0.83,0.84]	0.40 [0.38,0.41]	0.26 [0.25,0.28]	0.38 [0.37,0.40]	0.51 [0.50,0.53]	0.45 [0.44,0.47]	0.56 [0.55,0.57]
SPARK	Anxious	0.47 [0.45,0.48]	0.31 [0.30,0.33]		0.52 [0.50,0.53]	0.54 [0.53,0.56]	0.38 [0.37,0.40]	0.61 [0.59,0.62]	0.52 [0.51,0.53]	0.50 [0.49,0.51]	0.97 [0.97,0.97]	0.45 [0.44,0.46]	0.57 [0.55,0.58]	0.50 [0.48,0.51]	0.36 [0.34,0.38]	0.28 [0.26,0.30]
SPARK	Withdrawn	0.35 [0.33,0.36]	0.30 [0.29,0.32]	0.52 [0.50,0.53]		0.43 [0.41,0.44]	0.34 [0.33,0.36]	0.43 [0.41,0.44]	0.43 [0.42,0.45]	0.37 [0.35,0.39]	0.55 [0.53,0.56]	0.98 [0.98,0.98]	0.51 [0.50,0.53]	0.38 [0.36,0.40]	0.27 [0.25,0.28]	0.28 [0.26,0.29]
SPARK	Somatic	0.39 [0.37,0.40]	0.31 [0.30,0.33]	0.54 [0.53,0.56]	0.43 [0.41,0.44]		0.35 [0.34,0.37]	0.49 [0.47,0.50]	0.49 [0.47,0.50]	0.41 [0.39,0.42]	0.58 [0.57,0.59]	0.39 [0.37,0.40]	0.94 [0.94,0.94]	0.45 [0.43,0.46]	0.30 [0.28,0.32]	0.31 [0.29,0.32]
SPARK	Attention	0.54 [0.53,0.56]	0.45 [0.44,0.47]	0.38 [0.37,0.40]	0.34 [0.33,0.36]	0.35 [0.34,0.37]		0.58 [0.57,0.59]	0.62 [0.61,0.63]	0.61 [0.59,0.62]	0.44 [0.42,0.45]	0.32 [0.30,0.34]	0.42 [0.40,0.43]	0.90 [0.90,0.91]	0.33 [0.31,0.34]	0.50 [0.49,0.52]
SPARK	Social	0.62 [0.60,0.63]	0.48 [0.47,0.49]	0.61 [0.59,0.62]	0.43 [0.41,0.44]	0.49 [0.47,0.50]	0.58 [0.57,0.59]		0.59 [0.58,0.61]	0.67 [0.66,0.68]	0.68 [0.67,0.69]	0.38 [0.36,0.39]	0.56 [0.55,0.58]	0.72 [0.71,0.73]	0.37 [0.35,0.38]	0.50 [0.48,0.51]
SPARK	Thought	0.59 [0.58,0.60]	0.50 [0.48,0.51]	0.52 [0.51,0.53]	0.43 [0.42,0.45]	0.49 [0.47,0.50]	0.62 [0.61,0.63]	0.59 [0.58,0.61]		0.61 [0.60,0.62]	0.59 [0.58,0.60]	0.40 [0.39,0.42]	0.57 [0.56,0.59]	0.80 [0.79,0.81]	0.59 [0.57,0.60]	0.58 [0.57,0.59]
ABCD	Aggressive		0.74 [0.73,0.74]	0.52 [0.51,0.53]	0.48 [0.46,0.49]	0.39 [0.38,0.41]	0.62 [0.61,0.64]	0.64 [0.63,0.65]	0.60 [0.59,0.61]
ABCD	Rulebreaking	0.74 [0.73,0.74]		0.36 [0.34,0.38]	0.40 [0.39,0.42]	0.30 [0.29,0.32]	0.56 [0.55,0.58]	0.53 [0.52,0.55]	0.53 [0.51,0.54]
ABCD	Anxious	0.52 [0.51,0.53]	0.36 [0.34,0.38]		0.58 [0.57,0.59]	0.50 [0.49,0.52]	0.49 [0.48,0.50]	0.59 [0.58,0.61]	0.61 [0.59,0.62]
ABCD	Withdrawn	0.48 [0.46,0.49]	0.40 [0.39,0.42]	0.58 [0.57,0.59]		0.42 [0.41,0.44]	0.47 [0.45,0.48]	0.51 [0.49,0.52]	0.52 [0.50,0.53]
ABCD	Somatic	0.39 [0.38,0.41]	0.30 [0.29,0.32]	0.50 [0.49,0.52]	0.42 [0.41,0.44]		0.38 [0.36,0.39]	0.42 [0.40,0.43]	0.47 [0.46,0.49]
ABCD	Attention	0.62 [0.61,0.64]	0.56 [0.55,0.58]	0.49 [0.48,0.50]	0.47 [0.45,0.48]	0.38 [0.36,0.39]		0.62 [0.61,0.63]	0.63 [0.62,0.65]
ABCD	Social	0.64 [0.63,0.65]	0.53 [0.52,0.55]	0.59 [0.58,0.61]	0.51 [0.49,0.52]	0.42 [0.40,0.43]	0.62 [0.61,0.63]		0.61 [0.60,0.62]
ABCD	Thought	0.60 [0.59,0.61]	0.53 [0.51,0.54]	0.61 [0.59,0.62]	0.52 [0.50,0.53]	0.47 [0.46,0.49]	0.63 [0.62,0.65]	0.61 [0.60,0.62]

### Sheet: S9
Table S9: Full-scale IQ associations with the CBCL subscales in SPARK.
Model test	Ordinal LogReg in SPARK: Full-scale IQ~CBCL+Age+Sex CBCL coef			Kruskal test		Mean CBCL subscale [95% CI]
	β [95% CI]	tstat	pval	kstat	pval	≤ 69	70 - 79	80 - 89	90 - 109	110 - 119	120 - 129	≥ 130
F1.Externalizing	-0.11 [-0.16,-0.07]	-4.73	< .001	19.34	0.005	0.07 [0.01,0.14]	0.08 [0.01,0.16]	0.03 [-0.05,0.11]	0.00 [-0.06,0.06]	-0.03 [-0.10,0.04]	-0.05 [-0.12,0.02]	-0.13 [-0.20,-0.06]
F2.Anxious	0.11 [0.06,0.15]	4.52	< .001	35.12	< .001	-0.14 [-0.21,-0.08]	-0.04 [-0.11,0.03]	-0.02 [-0.10,0.06]	0.04 [-0.02,0.10]	0.07 [0.00,0.14]	0.07 [0.00,0.14]	0.02 [-0.06,0.10]
F3.Withdrawn	0.03 [-0.02,0.07]	1.06	0.338	6.53	0.366	-0.05 [-0.12,0.02]	0.04 [-0.03,0.11]	-0.01 [-0.09,0.07]	-0.03 [-0.09,0.03]	0.04 [-0.03,0.10]	0.03 [-0.04,0.11]	0.00 [-0.08,0.07]
F4.Somatic	0.00 [-0.05,0.04]	-0.14	0.891	11.18	0.091	-0.04 [-0.10,0.03]	0.07 [0.00,0.15]	-0.04 [-0.12,0.03]	0.00 [-0.06,0.06]	0.03 [-0.04,0.10]	0.01 [-0.06,0.08]	-0.04 [-0.12,0.03]
F5.Inattentive+Atypical	-0.25 [-0.30,-0.20]	-10.41	< .001	107.57	< .001	0.19 [0.12,0.26]	0.17 [0.09,0.24]	0.09 [0.02,0.17]	-0.05 [-0.11,0.01]	-0.06 [-0.13,0.01]	-0.13 [-0.20,-0.06]	-0.23 [-0.30,-0.16]
F6.Psychoaffective	-0.17 [-0.22,-0.12]	-7.25	< .001	57.80	< .001	0.13 [0.06,0.20]	0.16 [0.07,0.24]	0.01 [-0.07,0.08]	0.01 [-0.05,0.07]	-0.10 [-0.16,-0.04]	-0.12 [-0.18,-0.06]	-0.12 [-0.19,-0.05]
F7.DevDelays	-0.56 [-0.61,-0.51]	-22.26	< .001	488.90	< .001	0.53 [0.45,0.60]	0.29 [0.21,0.36]	0.07 [0.00,0.14]	-0.09 [-0.15,-0.04]	-0.21 [-0.26,-0.15]	-0.27 [-0.34,-0.21]	-0.39 [-0.45,-0.33]
Aggressive	-0.12 [-0.16,-0.07]	-4.98	< .001	23.32	0.001	0.12 [0.05,0.18]	0.07 [-0.01,0.15]	0.00 [-0.08,0.08]	-0.02 [-0.08,0.04]	-0.04 [-0.11,0.03]	-0.03 [-0.10,0.04]	-0.12 [-0.19,-0.05]
Rulebreaking	-0.11 [-0.16,-0.07]	-4.87	< .001	24.79	< .001	0.07 [0.01,0.14]	0.12 [0.04,0.20]	0.01 [-0.06,0.09]	0.00 [-0.06,0.06]	-0.07 [-0.14,0.00]	-0.05 [-0.12,0.01]	-0.10 [-0.17,-0.03]
Anxious	0.12 [0.08,0.17]	5.25	< .001	40.21	< .001	-0.16 [-0.22,-0.09]	-0.05 [-0.12,0.03]	-0.04 [-0.12,0.04]	0.04 [-0.02,0.10]	0.08 [0.02,0.15]	0.08 [0.01,0.15]	0.04 [-0.04,0.11]
Withdrawn	0.05 [0.01,0.10]	2.20	0.032	11.10	0.091	-0.08 [-0.14,-0.01]	0.03 [-0.05,0.10]	-0.02 [-0.10,0.06]	-0.02 [-0.08,0.04]	0.05 [-0.02,0.12]	0.06 [-0.02,0.13]	0.00 [-0.07,0.08]
Somatic	0.00 [-0.05,0.05]	0.06	0.955	11.12	0.091	-0.03 [-0.10,0.04]	0.07 [-0.01,0.14]	-0.05 [-0.12,0.03]	0.00 [-0.06,0.06]	0.04 [-0.03,0.11]	0.00 [-0.07,0.08]	-0.03 [-0.11,0.04]
Attention	-0.32 [-0.36,-0.27]	-13.24	< .001	173.92	< .001	0.23 [0.16,0.30]	0.20 [0.13,0.27]	0.13 [0.06,0.21]	-0.04 [-0.10,0.02]	-0.08 [-0.15,-0.01]	-0.19 [-0.26,-0.12]	-0.29 [-0.37,-0.22]
Social	-0.15 [-0.19,-0.10]	-6.18	< .001	36.09	< .001	0.09 [0.02,0.16]	0.12 [0.04,0.19]	0.07 [-0.01,0.15]	-0.02 [-0.08,0.04]	-0.02 [-0.09,0.05]	-0.10 [-0.17,-0.03]	-0.15 [-0.22,-0.08]
Thought	-0.22 [-0.26,-0.17]	-9.05	< .001	78.92	< .001	0.19 [0.12,0.26]	0.15 [0.08,0.23]	0.06 [-0.02,0.14]	-0.05 [-0.11,0.01]	-0.09 [-0.16,-0.02]	-0.11 [-0.18,-0.04]	-0.16 [-0.23,-0.09]

### Sheet: S10
Table S10: Associations between CBCL subscales and eight co-occurring neuropsychiatric diagnoses in SPARK.
		LogReg in SPARK Dx~CBCL+Age+Sex CBCL coef			t-test				Wilcox test
Dx	CBCL Subscale	β [95% CI]	zstat	pval	MD [95% CI]	tstat	pval	Eff size (d)	pval
Cognitive impairment (30%)	F1.Externalizing	0.12 [0.08,0.17]	5.45	< .001	0.12 [0.08,0.17]	5.35	< .001	0.12	< .001
	F2.Anxious	-0.01 [-0.05,0.04]	-0.4	0.692	-0.01 [-0.05,0.04]	-0.37	0.713	-0.01	0.338
	F3.Withdrawn	0.03 [-0.01,0.08]	1.51	0.14	0.03 [-0.01,0.08]	1.53	0.136	0.03	0.118
	F4.Somatic	0.08 [0.03,0.12]	3.51	< .001	0.08 [0.03,0.12]	3.46	< .001	0.08	0.004
	F5.Inattentive+Atypical	0.29 [0.24,0.33]	12.55	< .001	0.28 [0.24,0.33]	12.53	< .001	0.28	< .001
	F6.Psychoaffective	0.14 [0.10,0.19]	6.72	< .001	0.15 [0.11,0.20]	6.41	< .001	0.15	< .001
	F7.DevDelays	0.47 [0.42,0.51]	20.09	< .001	0.46 [0.42,0.51]	19.79	< .001	0.46	< .001
	Aggressive	0.14 [0.10,0.18]	6.25	< .001	0.14 [0.10,0.19]	6.14	< .001	0.14	< .001
	Rulebreaking	0.08 [0.04,0.13]	3.79	< .001	0.09 [0.04,0.13]	3.73	< .001	0.08	< .001
	Anxious	-0.02 [-0.07,0.02]	-0.91	0.38	-0.02 [-0.06,0.02]	-0.88	0.399	-0.02	0.264
	Withdrawn	0.02 [-0.03,0.06]	0.7	0.489	0.02 [-0.03,0.06]	0.73	0.475	0.02	0.464
	Somatic	0.05 [0.01,0.10]	2.29	0.025	0.05 [0.01,0.10]	2.29	0.024	0.05	0.108
	Attention	0.31 [0.27,0.36]	13.49	< .001	0.31 [0.26,0.35]	13.67	< .001	0.31	< .001
	Social	0.18 [0.14,0.23]	8.09	< .001	0.18 [0.14,0.23]	7.93	< .001	0.18	< .001
	Thought	0.27 [0.22,0.31]	11.88	< .001	0.27 [0.22,0.31]	11.74	< .001	0.27	< .001
Language delay or disorder (40%)	F1.Externalizing	-0.16 [-0.20,-0.12]	-7.45	< .001	-0.16 [-0.20,-0.12]	-7.53	< .001	-0.16	< .001
	F2.Anxious	-0.21 [-0.26,-0.17]	-9.76	< .001	-0.20 [-0.24,-0.16]	-9.92	< .001	-0.21	< .001
	F3.Withdrawn	-0.04 [-0.08,0.00]	-1.86	0.068	-0.04 [-0.08,0.00]	-1.86	0.069	-0.04	0.074
	F4.Somatic	-0.11 [-0.15,-0.06]	-4.87	< .001	-0.10 [-0.14,-0.06]	-4.87	< .001	-0.1	< .001
	F5.Inattentive+Atypical	0.04 [0.00,0.08]	1.98	0.052	0.04 [0.00,0.08]	1.97	0.055	0.04	0.086
	F6.Psychoaffective	0.02 [-0.02,0.06]	0.84	0.415	0.02 [-0.02,0.06]	0.83	0.414	0.02	0.186
	F7.DevDelays	0.33 [0.29,0.37]	15.17	< .001	0.32 [0.28,0.36]	15.2	< .001	0.32	< .001
	Aggressive	-0.14 [-0.18,-0.10]	-6.46	< .001	-0.14 [-0.18,-0.09]	-6.5	< .001	-0.14	< .001
	Rulebreaking	-0.13 [-0.17,-0.09]	-5.99	< .001	-0.13 [-0.17,-0.08]	-6.09	< .001	-0.13	< .001
	Anxious	-0.19 [-0.23,-0.15]	-8.8	< .001	-0.18 [-0.22,-0.14]	-8.91	< .001	-0.19	< .001
	Withdrawn	-0.08 [-0.12,-0.04]	-3.82	< .001	-0.08 [-0.12,-0.04]	-3.84	< .001	-0.08	< .001
	Somatic	-0.10 [-0.14,-0.06]	-4.64	< .001	-0.10 [-0.14,-0.06]	-4.65	< .001	-0.1	< .001
	Attention	0.09 [0.05,0.13]	4.22	< .001	0.09 [0.05,0.13]	4.18	< .001	0.09	< .001
	Social	0.01 [-0.03,0.05]	0.61	0.548	0.01 [-0.03,0.05]	0.61	0.545	0.01	0.569
	Thought	0.06 [0.02,0.10]	2.81	0.006	0.06 [0.02,0.10]	2.79	0.006	0.06	0.012
Motor delay or developmental coordination disorder (16%)	F1.Externalizing	0.12 [0.07,0.17]	4.33	< .001	0.12 [0.07,0.18]	4.33	< .001	0.12	< .001
	F2.Anxious	0.04 [-0.02,0.09]	1.28	0.213	0.04 [-0.02,0.09]	1.3	0.204	0.04	0.12
	F3.Withdrawn	0.15 [0.09,0.20]	5.28	< .001	0.15 [0.09,0.21]	5.26	< .001	0.15	< .001
	F4.Somatic	0.26 [0.20,0.31]	9.51	< .001	0.27 [0.21,0.33]	9.06	< .001	0.26	< .001
	F5.Inattentive+Atypical	0.36 [0.31,0.42]	12.57	< .001	0.36 [0.30,0.41]	12.75	< .001	0.36	< .001
	F6.Psychoaffective	0.12 [0.07,0.18]	4.78	< .001	0.14 [0.08,0.20]	4.43	< .001	0.13	< .001
	F7.DevDelays	0.40 [0.35,0.46]	15.04	< .001	0.44 [0.37,0.50]	13.96	< .001	0.42	< .001
	Aggressive	0.12 [0.07,0.18]	4.33	< .001	0.12 [0.07,0.18]	4.31	< .001	0.12	< .001
	Rulebreaking	0.10 [0.05,0.15]	3.77	< .001	0.11 [0.05,0.16]	3.66	< .001	0.11	< .001
	Anxious	0.03 [-0.02,0.09]	1.09	0.291	0.03 [-0.02,0.09]	1.09	0.294	0.03	0.235
	Withdrawn	0.12 [0.07,0.18]	4.37	< .001	0.12 [0.07,0.18]	4.38	< .001	0.12	< .001
	Somatic	0.22 [0.17,0.27]	8.22	< .001	0.23 [0.18,0.29]	7.73	< .001	0.23	< .001
	Attention	0.32 [0.26,0.38]	10.89	< .001	0.31 [0.26,0.37]	11	< .001	0.31	< .001
	Social	0.33 [0.27,0.38]	11.71	< .001	0.33 [0.28,0.39]	11.82	< .001	0.34	< .001
	Thought	0.30 [0.25,0.35]	10.91	< .001	0.31 [0.25,0.37]	10.67	< .001	0.31	< .001
Epilepsy (5%)	F1.Externalizing	0.21 [0.12,0.30]	4.67	< .001	0.22 [0.13,0.32]	4.66	< .001	0.22	< .001
	F2.Anxious	0.05 [-0.04,0.15]	1.15	0.264	0.06 [-0.04,0.15]	1.22	0.232	0.06	0.109
	F3.Withdrawn	0.11 [0.02,0.20]	2.31	0.024	0.11 [0.01,0.21]	2.24	0.029	0.11	0.032
	F4.Somatic	0.26 [0.17,0.34]	5.86	< .001	0.29 [0.19,0.39]	5.54	< .001	0.28	< .001
	F5.Inattentive+Atypical	0.43 [0.33,0.52]	8.76	< .001	0.42 [0.33,0.52]	8.88	< .001	0.43	< .001
	F6.Psychoaffective	0.11 [0.03,0.20]	2.67	0.009	0.13 [0.03,0.23]	2.46	0.017	0.12	0.227
	F7.DevDelays	0.43 [0.35,0.51]	10.2	< .001	0.49 [0.38,0.60]	8.83	< .001	0.46	< .001
	Aggressive	0.22 [0.13,0.31]	4.82	< .001	0.23 [0.13,0.33]	4.73	< .001	0.23	< .001
	Rulebreaking	0.14 [0.05,0.22]	3.12	0.002	0.15 [0.05,0.25]	2.99	0.003	0.15	< .001
	Anxious	0.04 [-0.05,0.13]	0.83	0.418	0.04 [-0.05,0.13]	0.86	0.403	0.04	0.212
	Withdrawn	0.10 [0.00,0.19]	2.05	0.045	0.10 [0.00,0.20]	2.01	0.048	0.1	0.045
	Somatic	0.22 [0.14,0.31]	5.17	< .001	0.25 [0.15,0.36]	4.84	< .001	0.24	< .001
	Attention	0.45 [0.35,0.55]	8.83	< .001	0.43 [0.34,0.52]	9.19	< .001	0.44	< .001
	Social	0.32 [0.23,0.41]	6.89	< .001	0.33 [0.24,0.43]	7.18	< .001	0.34	< .001
	Thought	0.30 [0.21,0.39]	6.61	< .001	0.32 [0.22,0.42]	6.32	< .001	0.31	< .001
ADHD (58%)	F1.Externalizing	0.71 [0.66,0.76]	28.24	< .001	0.61 [0.57,0.65]	31.78	< .001	0.65	< .001
	F2.Anxious	0.35 [0.31,0.40]	15.84	< .001	0.33 [0.29,0.37]	16.4	< .001	0.34	< .001
	F3.Withdrawn	0.11 [0.06,0.15]	4.93	< .001	0.10 [0.06,0.14]	4.94	< .001	0.1	< .001
	F4.Somatic	0.38 [0.34,0.43]	16.68	< .001	0.35 [0.31,0.39]	17.53	< .001	0.36	< .001
	F5.Inattentive+Atypical	0.75 [0.71,0.80]	30.99	< .001	0.67 [0.64,0.71]	34.46	< .001	0.72	< .001
	F6.Psychoaffective	0.27 [0.22,0.31]	11.48	< .001	0.24 [0.20,0.28]	12.23	< .001	0.25	< .001
	F7.DevDelays	0.34 [0.30,0.39]	14.97	< .001	0.32 [0.28,0.36]	15.6	< .001	0.32	< .001
	Aggressive	0.63 [0.59,0.68]	25.99	< .001	0.56 [0.52,0.60]	28.68	< .001	0.59	< .001
	Rulebreaking	0.58 [0.53,0.63]	22.86	< .001	0.49 [0.46,0.53]	25.56	< .001	0.52	< .001
	Anxious	0.29 [0.24,0.33]	13.09	< .001	0.27 [0.23,0.31]	13.4	< .001	0.28	< .001
	Withdrawn	0.15 [0.10,0.19]	6.78	< .001	0.14 [0.10,0.18]	6.81	< .001	0.14	< .001
	Somatic	0.32 [0.27,0.36]	14.1	< .001	0.30 [0.26,0.34]	14.7	< .001	0.3	< .001
	Attention	0.79 [0.74,0.84]	32.45	< .001	0.71 [0.67,0.75]	35.95	< .001	0.75	< .001
	Social	0.49 [0.44,0.53]	21.27	< .001	0.45 [0.41,0.49]	22.62	< .001	0.47	< .001
	Thought	0.51 [0.46,0.55]	22.1	< .001	0.47 [0.43,0.51]	23.52	< .001	0.49	< .001
Oppositional defiant disorder (12%)	F1.Externalizing	0.97 [0.91,1.03]	29.77	< .001	1.04 [0.97,1.10]	31.14	< .001	1.03	< .001
	F2.Anxious	0.47 [0.41,0.52]	15.44	< .001	0.49 [0.43,0.56]	15.32	< .001	0.49	< .001
	F3.Withdrawn	0.23 [0.17,0.30]	7.57	< .001	0.24 [0.18,0.30]	7.62	< .001	0.24	< .001
	F4.Somatic	0.46 [0.41,0.52]	16	< .001	0.51 [0.45,0.58]	15.26	< .001	0.5	< .001
	F5.Inattentive+Atypical	0.65 [0.59,0.72]	19.31	< .001	0.62 [0.56,0.69]	20.04	< .001	0.63	< .001
	F6.Psychoaffective	0.34 [0.29,0.39]	13.35	< .001	0.44 [0.36,0.52]	11.09	< .001	0.39	< .001
	F7.DevDelays	0.59 [0.53,0.65]	20.08	< .001	0.66 [0.59,0.73]	19.19	< .001	0.64	< .001
	Aggressive	0.94 [0.87,1.00]	28.84	< .001	0.99 [0.93,1.06]	30.43	< .001	1	< .001
	Rulebreaking	0.78 [0.73,0.84]	27.22	< .001	0.97 [0.89,1.04]	25.71	< .001	0.89	< .001
	Anxious	0.38 [0.32,0.44]	12.38	< .001	0.39 [0.33,0.45]	12.3	< .001	0.39	< .001
	Withdrawn	0.29 [0.23,0.35]	9.36	< .001	0.30 [0.23,0.36]	9.35	< .001	0.3	< .001
	Somatic	0.40 [0.34,0.45]	13.83	< .001	0.44 [0.37,0.51]	12.88	< .001	0.42	< .001
	Attention	0.57 [0.50,0.64]	16.54	< .001	0.53 [0.47,0.59]	18.13	< .001	0.55	< .001
	Social	0.60 [0.54,0.66]	19.07	< .001	0.62 [0.55,0.68]	19.02	< .001	0.61	< .001
	Thought	0.53 [0.47,0.59]	17.42	< .001	0.56 [0.50,0.62]	17.34	< .001	0.56	< .001
Anxiety disorder (37%)	F1.Externalizing	0.49 [0.45,0.54]	21.84	< .001	0.47 [0.43,0.51]	22.24	< .001	0.48	< .001
	F2.Anxious	0.74 [0.69,0.79]	30.5	< .001	0.68 [0.64,0.72]	32.85	< .001	0.71	< .001
	F3.Withdrawn	0.38 [0.34,0.43]	17.23	< .001	0.37 [0.33,0.41]	17.29	< .001	0.37	< .001
	F4.Somatic	0.62 [0.58,0.67]	26.36	< .001	0.58 [0.54,0.62]	27.21	< .001	0.59	< .001
	F5.Inattentive+Atypical	0.45 [0.40,0.49]	19.63	< .001	0.42 [0.38,0.46]	20.12	< .001	0.43	< .001
	F6.Psychoaffective	0.26 [0.22,0.30]	12.17	< .001	0.26 [0.22,0.30]	11.72	< .001	0.26	< .001
	F7.DevDelays	0.21 [0.17,0.25]	9.6	< .001	0.20 [0.16,0.24]	9.42	< .001	0.2	< .001
	Aggressive	0.46 [0.42,0.51]	20.49	< .001	0.44 [0.40,0.48]	20.75	< .001	0.44	< .001
	Rulebreaking	0.35 [0.31,0.39]	15.96	< .001	0.34 [0.30,0.38]	15.74	< .001	0.34	< .001
	Anxious	0.75 [0.70,0.79]	30.62	< .001	0.68 [0.64,0.72]	33.04	< .001	0.71	< .001
	Withdrawn	0.45 [0.40,0.49]	19.81	< .001	0.43 [0.38,0.47]	20.04	< .001	0.43	< .001
	Somatic	0.57 [0.53,0.62]	24.61	< .001	0.54 [0.50,0.58]	24.98	< .001	0.54	< .001
	Attention	0.33 [0.28,0.37]	14.74	< .001	0.31 [0.27,0.35]	14.98	< .001	0.32	< .001
	Social	0.50 [0.46,0.55]	22.06	< .001	0.47 [0.43,0.51]	22.6	< .001	0.48	< .001
	Thought	0.47 [0.43,0.52]	21.07	< .001	0.45 [0.41,0.49]	21.57	< .001	0.46	< .001
Depressive disorder (11%)	F1.Externalizing	0.54 [0.48,0.60]	16.99	< .001	0.56 [0.50,0.63]	16.57	< .001	0.56	< .001
	F2.Anxious	0.79 [0.72,0.85]	23.77	< .001	0.83 [0.77,0.90]	24.84	< .001	0.84	< .001
	F3.Withdrawn	0.50 [0.44,0.57]	15.44	< .001	0.53 [0.46,0.59]	15.33	< .001	0.52	< .001
	F4.Somatic	0.65 [0.59,0.71]	21.24	< .001	0.75 [0.68,0.82]	20.94	< .001	0.73	< .001
	F5.Inattentive+Atypical	0.44 [0.37,0.51]	12.79	< .001	0.42 [0.35,0.48]	12.73	< .001	0.42	< .001
	F6.Psychoaffective	0.38 [0.32,0.43]	14.04	< .001	0.49 [0.41,0.57]	11.97	< .001	0.44	< .001
	F7.DevDelays	0.17 [0.11,0.24]	5.14	< .001	0.16 [0.10,0.23]	4.95	< .001	0.16	< .001
	Aggressive	0.48 [0.42,0.54]	14.88	< .001	0.48 [0.42,0.55]	14.62	< .001	0.49	< .001
	Rulebreaking	0.41 [0.36,0.47]	14.28	< .001	0.49 [0.41,0.56]	12.62	< .001	0.45	< .001
	Anxious	0.72 [0.66,0.79]	21.85	< .001	0.75 [0.69,0.82]	22.26	< .001	0.75	< .001
	Withdrawn	0.63 [0.57,0.70]	19.19	< .001	0.67 [0.60,0.73]	19.58	< .001	0.66	< .001
	Somatic	0.58 [0.52,0.64]	19.31	< .001	0.68 [0.60,0.75]	18.49	< .001	0.65	< .001
	Attention	0.37 [0.30,0.44]	10.7	< .001	0.35 [0.29,0.41]	10.85	< .001	0.35	< .001
	Social	0.58 [0.52,0.65]	17.66	< .001	0.59 [0.52,0.66]	17.04	< .001	0.58	< .001
	Thought	0.45 [0.39,0.52]	14.08	< .001	0.46 [0.40,0.53]	14.08	< .001	0.47	< .001

### Sheet: S11
Table S11: PGS mean differences and correlations between PGS in SPARK versus ABCD.
PGS mean difference SPARK minus ABCD
PGS	SPARK M	ABCD M	MD [95% CI]	pval	tstat
Autism	0.11	-0.12	0.22 [0.18,0.26]	< .001	10.92
ADHD	0.14	-0.15	0.29 [0.25,0.33]	< .001	14.08
Depression	0.11	-0.12	0.24 [0.20,0.28]	< .001	11.61
Schizophrenia	-0.01	0.01	-0.02 [-0.06,0.02]	0.439	- 0.77
Cognitive performance	-0.02	0.02	-0.03 [-0.07,0.01]	0.123	- 1.65
Correlations between PGS
PGS	SPARK r [95% CI]	ABCD r [95% CI]
AUT -- ADHD	0.26 [0.23,0.29]	0.28 [0.25,0.31]
AUT -- DEPR	0.14 [0.12,0.17]	0.13 [0.10,0.16]
AUT -- SCZ	0.08 [0.06,0.11]	0.09 [0.06,0.12]
AUT -- CP	0.06 [0.03,0.08]	0.02 [-0.01,0.05]
ADHD -- DEPR	0.38 [0.35,0.40]	0.35 [0.32,0.37]
ADHD -- SCZ	0.11 [0.08,0.13]	0.11 [0.08,0.14]
ADHD -- CP	-0.18 [-0.20,-0.15]	-0.16 [-0.19,-0.13]
DEPR -- SCZ	0.22 [0.19,0.25]	0.23 [0.20,0.25]
DEPR -- CP	-0.17 [-0.20,-0.14]	-0.15 [-0.18,-0.12]
SCZ -- CP	-0.22 [-0.24,-0.19]	-0.21 [-0.24,-0.18]

### Sheet: S12
Table S12: Rates and descriptions of de novo burden carrier counts in SPARK.
Variable	Count (Rate %)
Exome N	2,474
De novo carrier (protein-truncating variant, copy-number variant, and/or genomic disorder)	96 (3.9%)
Protein-truncating variant	57 (2.3%)
Deletion copy-number variant	7 (0.3%)
Duplication copy-number variant	7 (0.3%)
Genomic disorder	27 (1.1%)
Protein-truncating variant and genomic disorder	4 (0.2%)

### Sheet: S13
Table S13: SNP-based heritabilities (h²) of the CBCL subscales in SPARK versus ABCD.
Cohort	CBCL Subscale	h²	h² SE	pval (nominal)	pval (FDR)	LRT
SPARK	Aggressive	0.29334	0.0722	< .001	< .001	17.237
ABCD	Aggressive	0.11945	0.07639	0.057	0.091	2.503
SPARK	Rulebreaking	0.2996	0.0711	< .001	< .001	19.029
ABCD	Rulebreaking	0.1863	0.07666	0.006	0.024	6.333
SPARK	Anxious	0	0.06877	0.5	0.5	0
ABCD	Anxious	0	0.07079	0.5	0.5	0
SPARK	Withdrawn	0.06268	0.07139	0.195	0.23	0.74
ABCD	Withdrawn	0.1349	0.07536	0.032	0.073	3.43
SPARK	Somatic	0.16709	0.07162	0.009	0.024	5.571
ABCD	Somatic	0	0.07218	0.5	0.5	0
SPARK	Attention	0.08797	0.07209	0.117	0.187	1.418
ABCD	Attention	0.21737	0.07763	0.002	0.015	8.366
SPARK	Social	0.05797	0.06963	0.201	0.23	0.7
ABCD	Social	0.13212	0.07561	0.036	0.073	3.224
SPARK	Thought	0.14229	0.07072	0.021	0.042	4.15
ABCD	Thought	0.08525	0.07451	0.121	0.162	1.363
SPARK	F1.Externalizing	0.29336	0.07187	< .001	< .001	17.521
SPARK	F2.Anxious	0.01921	0.06939	0.392	0.392	0.076
SPARK	F3.Withdrawn	0.06964	0.0718	0.172	0.201	0.895
SPARK	F4.Somatic	0.20484	0.07161	0.002	0.006	8.456
SPARK	F5.Inattentive+Atypical	0.15233	0.07161	0.017	0.039	4.539
SPARK	F6.Psychoaffective	0.09804	0.07003	0.078	0.11	2.006
SPARK	F7.DevDelays	0.14153	0.07129	0.023	0.04	3.99

### Sheet: S14
Table S14: PGS and de novo burden associations with the CBCL subscales in SPARK versus ABCD. Models were ran separately per cohort and in combined-cohort models with a PGS-by-cohort[SPARK] interaction term.
Model sample and parameters		Neg binom reg in SPARK CBCL~PGS+Age+Sex			Neg binom reg in ABCD CBCL~PGS+Age+Sex			Neg binom reg in Combined CBCL~PGS+Cohort+(PGS×Cohort)+Age+Sex
		PGS coef			PGS coef			PGS coef			PGS×Cohort[SPARK] int coef
Genetic	CBCL Subscale	β [95% CI]	pval	zstat	β [95% CI]	pval	zstat	β [95% CI]	pval	zstat	β [95% CI]	pval	zstat
AUT PGS	Aggressive	-0.01 [-0.04,0.01]	0.277	- 1.18	0.04 [0.00,0.08]	0.090	1.80	0.04 [0.00,0.07]	0.034	2.20	-0.05 [-0.09,-0.01]	0.042	- 2.32
AUT PGS	Rulebreaking	-0.03 [-0.05,0.00]	0.083	- 1.91	0.03 [-0.01,0.08]	0.191	1.38	0.03 [-0.01,0.07]	0.121	1.59	-0.06 [-0.11,-0.01]	0.042	- 2.31
AUT PGS	Anxious	-0.02 [-0.04,0.00]	0.091	- 1.86	0.04 [0.01,0.08]	0.033	2.28	0.04 [0.01,0.07]	0.005	2.91	-0.06 [-0.10,-0.03]	0.003	- 3.29
AUT PGS	Withdrawn	0.00 [-0.02,0.02]	0.975	- 0.05	0.08 [0.04,0.13]	< .001	3.58	0.09 [0.05,0.12]	< .001	5.21	-0.09 [-0.13,-0.05]	< .001	- 4.20
AUT PGS	Somatic	-0.02 [-0.05,0.01]	0.164	- 1.53	0.05 [0.01,0.09]	0.014	2.66	0.05 [0.02,0.09]	0.005	2.88	-0.07 [-0.12,-0.03]	0.004	- 3.20
AUT PGS	Attention	0.01 [0.00,0.02]	0.221	1.33	0.08 [0.04,0.12]	< .001	4.03	0.07 [0.05,0.10]	< .001	6.10	-0.07 [-0.10,-0.04]	< .001	- 4.30
AUT PGS	Social	-0.01 [-0.02,0.01]	0.452	- 0.83	0.05 [0.01,0.10]	0.032	2.31	0.06 [0.03,0.09]	< .001	3.54	-0.06 [-0.10,-0.03]	0.003	- 3.39
AUT PGS	Thought	0.00 [-0.02,0.02]	0.975	- 0.03	0.05 [0.02,0.09]	0.012	2.73	0.05 [0.02,0.08]	< .001	3.64	-0.05 [-0.09,-0.02]	0.006	- 3.10
AUT PGS	F1.Externalizing	-0.01 [-0.03,0.01]	0.224	- 1.36	-	-	-	-	-	-	-	-	-
AUT PGS	F2.Anxious	-0.01 [-0.03,0.01]	0.273	- 1.19	-	-	-	-	-	-	-	-	-
AUT PGS	F3.Withdrawn	0.00 [-0.02,0.02]	0.879	- 0.15	-	-	-	-	-	-	-	-	-
AUT PGS	F4.Somatic	-0.02 [-0.04,0.00]	0.142	- 1.62	-	-	-	-	-	-	-	-	-
AUT PGS	F5.Inatten+Atyp	0.01 [-0.01,0.02]	0.420	0.89	-	-	-	-	-	-	-	-	-
AUT PGS	F6.Psychoaffective	0.00 [-0.04,0.05]	0.879	0.16	-	-	-	-	-	-	-	-	-
AUT PGS	F7.DevDelays	-0.02 [-0.05,0.00]	0.077	- 1.94	-	-	-	-	-	-	-	-	-
ADHD PGS	Aggressive	0.11 [0.09,0.13]	< .001	9.63	0.14 [0.10,0.18]	< .001	7.01	0.15 [0.11,0.18]	< .001	9.00	-0.04 [-0.08,0.00]	0.126	- 1.76
ADHD PGS	Rulebreaking	0.14 [0.12,0.17]	< .001	10.65	0.19 [0.14,0.24]	< .001	7.69	0.19 [0.15,0.23]	< .001	9.44	-0.05 [-0.10,0.00]	0.111	- 1.84
ADHD PGS	Anxious	0.03 [0.01,0.05]	0.009	2.81	0.04 [0.00,0.07]	0.062	1.98	0.04 [0.01,0.07]	0.012	2.62	-0.01 [-0.05,0.03]	0.698	- 0.53
ADHD PGS	Withdrawn	0.01 [-0.01,0.03]	0.277	1.17	0.05 [0.01,0.10]	0.034	2.26	0.05 [0.02,0.09]	0.002	3.20	-0.04 [-0.08,0.00]	0.067	- 2.09
ADHD PGS	Somatic	0.08 [0.05,0.10]	< .001	5.76	0.05 [0.02,0.09]	0.012	2.75	0.06 [0.02,0.09]	0.003	3.10	0.02 [-0.02,0.07]	0.413	0.97
ADHD PGS	Attention	0.05 [0.04,0.06]	< .001	8.33	0.17 [0.13,0.21]	< .001	8.96	0.17 [0.15,0.20]	< .001	13.93	-0.12 [-0.15,-0.09]	< .001	- 7.88
ADHD PGS	Social	0.06 [0.04,0.08]	< .001	6.95	0.13 [0.08,0.17]	< .001	5.47	0.14 [0.10,0.17]	< .001	8.34	-0.08 [-0.11,-0.04]	< .001	- 3.94
ADHD PGS	Thought	0.06 [0.04,0.08]	< .001	7.70	0.08 [0.04,0.12]	< .001	4.17	0.08 [0.06,0.11]	< .001	5.81	-0.02 [-0.06,0.01]	0.224	- 1.40
ADHD PGS	F1.Externalizing	0.11 [0.09,0.13]	< .001	10.96	-	-	-	-	-	-	-	-	-
ADHD PGS	F2.Anxious	0.04 [0.03,0.06]	< .001	4.84	-	-	-	-	-	-	-	-	-
ADHD PGS	F3.Withdrawn	0.00 [-0.02,0.02]	0.786	0.33	-	-	-	-	-	-	-	-	-
ADHD PGS	F4.Somatic	0.08 [0.06,0.10]	< .001	6.84	-	-	-	-	-	-	-	-	-
ADHD PGS	F5.Inatten+Atyp	0.06 [0.04,0.07]	< .001	9.07	-	-	-	-	-	-	-	-	-
ADHD PGS	F6.Psychoaffective	0.16 [0.11,0.21]	< .001	6.55	-	-	-	-	-	-	-	-	-
ADHD PGS	F7.DevDelays	0.09 [0.07,0.12]	< .001	7.93	-	-	-	-	-	-	-	-	-
DEPR PGS	Aggressive	0.08 [0.06,0.10]	< .001	7.04	0.15 [0.11,0.19]	< .001	7.40	0.15 [0.12,0.19]	< .001	9.57	-0.07 [-0.11,-0.03]	0.003	- 3.40
DEPR PGS	Rulebreaking	0.11 [0.08,0.13]	< .001	7.93	0.19 [0.14,0.24]	< .001	7.54	0.19 [0.15,0.23]	< .001	9.33	-0.08 [-0.13,-0.03]	0.006	- 3.04
DEPR PGS	Anxious	0.06 [0.04,0.08]	< .001	6.41	0.11 [0.08,0.15]	< .001	6.22	0.11 [0.09,0.14]	< .001	7.86	-0.05 [-0.09,-0.01]	0.023	- 2.59
DEPR PGS	Withdrawn	0.04 [0.02,0.06]	< .001	3.71	0.15 [0.11,0.20]	< .001	6.51	0.15 [0.12,0.18]	< .001	8.89	-0.11 [-0.15,-0.07]	< .001	- 5.42
DEPR PGS	Somatic	0.09 [0.07,0.12]	< .001	6.93	0.16 [0.12,0.19]	< .001	7.93	0.16 [0.12,0.19]	< .001	8.87	-0.06 [-0.11,-0.02]	0.015	- 2.74
DEPR PGS	Attention	0.03 [0.02,0.04]	< .001	4.72	0.13 [0.09,0.17]	< .001	6.64	0.13 [0.10,0.15]	< .001	10.48	-0.10 [-0.13,-0.07]	< .001	- 6.37
DEPR PGS	Social	0.05 [0.04,0.07]	< .001	6.45	0.18 [0.13,0.22]	< .001	7.46	0.18 [0.15,0.21]	< .001	11.10	-0.12 [-0.16,-0.08]	< .001	- 6.39
DEPR PGS	Thought	0.05 [0.04,0.07]	< .001	6.95	0.11 [0.07,0.15]	< .001	5.67	0.11 [0.08,0.14]	< .001	7.87	-0.06 [-0.09,-0.02]	0.003	- 3.39
DEPR PGS	F1.Externalizing	0.08 [0.06,0.10]	< .001	7.82	-	-	-	-	-	-	-	-	-
DEPR PGS	F2.Anxious	0.07 [0.05,0.09]	< .001	7.73	-	-	-	-	-	-	-	-	-
DEPR PGS	F3.Withdrawn	0.03 [0.01,0.05]	0.009	2.82	-	-	-	-	-	-	-	-	-
DEPR PGS	F4.Somatic	0.08 [0.06,0.10]	< .001	7.14	-	-	-	-	-	-	-	-	-
DEPR PGS	F5.Inatten+Atyp	0.04 [0.03,0.05]	< .001	6.37	-	-	-	-	-	-	-	-	-
DEPR PGS	F6.Psychoaffective	0.13 [0.09,0.18]	< .001	5.58	-	-	-	-	-	-	-	-	-
DEPR PGS	F7.DevDelays	0.05 [0.03,0.08]	< .001	4.50	-	-	-	-	-	-	-	-	-
SCZ PGS	Aggressive	0.02 [0.00,0.04]	0.135	1.66	0.05 [0.01,0.09]	0.024	2.44	0.05 [0.02,0.08]	0.004	3.03	-0.03 [-0.07,0.01]	0.217	- 1.43
SCZ PGS	Rulebreaking	0.02 [-0.01,0.05]	0.167	1.50	0.07 [0.02,0.12]	0.010	2.83	0.07 [0.03,0.11]	0.001	3.44	-0.05 [-0.10,0.00]	0.094	- 1.93
SCZ PGS	Anxious	0.04 [0.02,0.06]	< .001	4.14	0.05 [0.01,0.08]	0.020	2.50	0.04 [0.02,0.07]	0.004	3.03	0.00 [-0.04,0.03]	0.909	- 0.17
SCZ PGS	Withdrawn	0.03 [0.01,0.05]	0.011	2.73	0.02 [-0.02,0.07]	0.306	1.04	0.03 [-0.01,0.06]	0.121	1.58	0.00 [-0.04,0.04]	0.955	0.06
SCZ PGS	Somatic	0.06 [0.03,0.09]	< .001	4.32	0.04 [0.00,0.08]	0.037	2.20	0.04 [0.01,0.08]	0.021	2.40	0.01 [-0.03,0.06]	0.628	0.65
SCZ PGS	Attention	0.00 [-0.01,0.01]	0.814	0.29	0.04 [0.01,0.08]	0.034	2.25	0.04 [0.02,0.06]	0.001	3.34	-0.04 [-0.07,-0.01]	0.028	- 2.50
SCZ PGS	Social	0.01 [0.00,0.03]	0.142	1.61	0.03 [-0.01,0.08]	0.178	1.43	0.03 [0.00,0.06]	0.051	2.02	-0.02 [-0.06,0.02]	0.399	- 1.02
SCZ PGS	Thought	0.02 [0.00,0.03]	0.056	2.09	0.03 [-0.01,0.06]	0.191	1.36	0.02 [0.00,0.05]	0.096	1.72	-0.01 [-0.04,0.02]	0.698	- 0.51
SCZ PGS	F1.Externalizing	0.02 [0.00,0.04]	0.101	1.80	-	-	-	-	-	-	-	-	-
SCZ PGS	F2.Anxious	0.04 [0.02,0.06]	< .001	4.52	-	-	-	-	-	-	-	-	-
SCZ PGS	F3.Withdrawn	0.02 [0.00,0.04]	0.029	2.34	-	-	-	-	-	-	-	-	-
SCZ PGS	F4.Somatic	0.04 [0.02,0.06]	0.001	3.43	-	-	-	-	-	-	-	-	-
SCZ PGS	F5.Inatten+Atyp	0.01 [0.00,0.02]	0.225	1.34	-	-	-	-	-	-	-	-	-
SCZ PGS	F6.Psychoaffective	0.06 [0.01,0.11]	0.017	2.57	-	-	-	-	-	-	-	-	-
SCZ PGS	F7.DevDelays	0.02 [-0.01,0.04]	0.232	1.30	-	-	-	-	-	-	-	-	-
CP PGS	Aggressive	-0.04 [-0.06,-0.02]	< .001	- 3.51	-0.08 [-0.12,-0.04]	< .001	- 4.08	-0.08 [-0.12,-0.05]	< .001	- 5.24	0.05 [0.00,0.09]	0.059	2.16
CP PGS	Rulebreaking	-0.05 [-0.08,-0.03]	< .001	- 3.97	-0.08 [-0.13,-0.03]	0.002	- 3.30	-0.08 [-0.12,-0.04]	< .001	- 4.16	0.03 [-0.02,0.08]	0.297	1.22
CP PGS	Anxious	-0.02 [-0.04,0.00]	0.051	- 2.15	-0.03 [-0.06,0.01]	0.132	- 1.60	-0.03 [-0.06,0.00]	0.051	- 2.02	0.01 [-0.03,0.04]	0.740	0.41
CP PGS	Withdrawn	0.00 [-0.02,0.02]	0.778	- 0.36	0.00 [-0.05,0.04]	0.923	- 0.10	0.00 [-0.03,0.03]	0.949	- 0.06	0.00 [-0.04,0.04]	0.955	- 0.09
CP PGS	Somatic	-0.06 [-0.09,-0.04]	< .001	- 4.57	-0.03 [-0.07,0.01]	0.191	- 1.35	-0.03 [-0.06,0.01]	0.132	- 1.52	-0.03 [-0.08,0.01]	0.208	- 1.47
CP PGS	Attention	-0.02 [-0.03,-0.01]	0.004	- 3.06	-0.09 [-0.13,-0.05]	< .001	- 4.61	-0.09 [-0.11,-0.07]	< .001	- 7.34	0.07 [0.04,0.10]	< .001	4.75
CP PGS	Social	-0.02 [-0.04,0.00]	0.022	- 2.48	-0.03 [-0.07,0.02]	0.273	- 1.13	-0.03 [-0.06,0.00]	0.083	- 1.79	0.01 [-0.03,0.05]	0.740	0.43
CP PGS	Thought	-0.03 [-0.04,-0.01]	0.001	- 3.44	-0.05 [-0.09,-0.01]	0.016	- 2.61	-0.05 [-0.08,-0.02]	< .001	- 3.60	0.03 [-0.01,0.06]	0.208	1.49
CP PGS	F1.Externalizing	-0.04 [-0.06,-0.02]	< .001	- 3.73
CP PGS	F2.Anxious	-0.02 [-0.04,-0.01]	0.018	- 2.54
CP PGS	F3.Withdrawn	0.00 [-0.02,0.02]	0.786	- 0.34
CP PGS	F4.Somatic	-0.05 [-0.07,-0.03]	< .001	- 4.32
CP PGS	F5.Inatten+Atyp	-0.02 [-0.03,-0.01]	0.004	- 3.07
CP PGS	F6.Psychoaffective	-0.06 [-0.11,-0.02]	0.017	- 2.59
CP PGS	F7.DevDelays	-0.05 [-0.07,-0.03]	< .001	- 4.17
De novo	Aggressive	0.19 [0.01,0.36]	0.098	2.09
De novo	Rulebreaking	0.14 [-0.06,0.35]	0.247	1.40
De novo	Anxious	-0.10 [-0.26,0.05]	0.247	- 1.32
De novo	Withdrawn	-0.07 [-0.23,0.08]	0.394	- 0.94
De novo	Somatic	0.06 [-0.15,0.27]	0.558	0.59
De novo	Attention	0.15 [0.06,0.25]	0.006	3.18
De novo	Social	0.21 [0.08,0.33]	0.006	3.31
De novo	Thought	0.09 [-0.03,0.21]	0.247	1.51
De novo	F1.Externalizing	0.15 [0.00,0.31]	0.134	1.90
De novo	F2.Anxious	-0.06 [-0.20,0.07]	0.530	- 0.92
De novo	F3.Withdrawn	-0.06 [-0.21,0.09]	0.530	- 0.75
De novo	F4.Somatic	0.08 [-0.10,0.25]	0.530	0.84
De novo	F5.Inatten+Atyp	0.15 [0.05,0.25]	0.008	3.06
De novo	F6.Psychoaffective	0.12 [-0.26,0.50]	0.541	0.61
De novo	F7.DevDelays	0.31 [0.14,0.48]	0.002	3.62
